# Gender gap for accelerometry-based physical activity across different age groups in five Brazilian cohort studies

**DOI:** 10.1101/2023.07.28.23293328

**Authors:** Luiza I. C. Ricardo, Andrea Wendt, Debora Tornquist, Helen Gonçalves, Fernando Wehrmeister, Bruna Gonçalves C. da Silva, Luciana Tovo-Rodrigues, Iná Santos, Aluisio Barros, Alicia Matijasevich, Pedro C. Hallal, Marlos Domingues, Ulf Ekelund, Renata M. Bielemann, Inácio Crohechemore-Silva

## Abstract

**Objectives:** This study aims to evaluate the gender inequalities in accelerometer-based physical activity (PA) across different age groups using data from five Pelotas (Brazil) cohorts.

**Methods:** The data comes from four birth cohort studies, covering all live births in the urban area of Pelotas for each respective year (1982, 1993, 2004, and 2015), and the ‘*Como vai?*’ cohort study focusing on 60 years and above. Raw accelerometry data were collected on the non-dominant wrist using GENEActive/Actigraph devices and processed with the GGIR package. Overall PA was calculated at ages 1, 2, 4, 6, 11, 15, 18, 23, 30, and 60+ years, while moderate-to-vigorous PA (MVPA) was calculated from six years onwards. Absolute (difference) and relative (ratio) gender inequalities were calculated and intersectionality between gender and wealth was also evaluated.

**Results:** The sample sizes per cohort ranged from 965 to 3462 participants. The mean absolute gender gap was 19.3 minutes (95%CI: 12.7; 25.9), with the widest gap at 18 years (32.9 minutes; 95%CI: 30.1; 35.7) for MVPA. The highest relative inequality was found in older adults (ratio 2.0; 95%CI 1.92 to 2.08). Our intersectionality results showed that the poorest men being the most active group, accumulating around 60 minutes more MVPA per day compared with the wealthiest women at age 18.

**Conclusion:** Men were more physically active than women in all ages evaluated. PA gender inequalities start at an early age and intensifies in transition periods of life. Relative inequalities were marked among older adults.

**What is already known on this topic:** Gender inequalities in physical activity have been reported globally, but most of the evidence is focused in adolescents and young adults. The literature lacks studies on children and older adults.

**What this study adds:** We present gender inequalities in accelerometer-based physical activity across several age groups, from 1 year olds to older adults.

**How this study might affect research, practice or policy:** Ou study provides a comprehensive description of gender inequalities, identifying key age groups for intervention.

## Supplementary material for "Gender gap for accelerometry-based physical activity across different age groups in five Brazilian cohort studies": Unindentified data

### Sheet: C1982
enmo30yr	mvpab5_30yr	psex	wiq
		masculin	5
30.4882	14	masculin	1
39.5844	29.5	feminino	3
36.5666	127.542	masculin	5
		masculin
31.1001	5.56667	feminino	3
31.939	28.65	feminino	5
		masculin	3
59.3526	91.0833	masculin	1
		masculin	2
		feminino	3
		masculin	3
67.4513	147.604	masculin	3
28.5926	4.16667	feminino	3
		masculin	3
29.5317	7.2	masculin	3
34.1917	35.1111	masculin
23.5628	5.96667	feminino	1
37.2636	33.1833	feminino	1
		feminino	1
33.8822	24.1944	feminino	3
57.4037	39.5833	masculin	2
53.7207	76	feminino	1
		feminino	4
		feminino	4
23.2228	34	masculin	2
24.4556	15.0625	masculin	3
		masculin	5
34.8542	13.6458	feminino	4
31.1213	10.9792	feminino	2
33.0295	21.0833	masculin	3
25.4861	6.1875	feminino	4
34.5556	11.9167	masculin	3
22.7143	16.25	masculin	5
		masculin
		masculin
		feminino
		masculin	2
		feminino	5
28.7054	10.3056	feminino	3
46.6546	41.8333	masculin	5
		feminino	4
		masculin	2
25.0357	15.1944	feminino	5
		feminino	1
41.6226	25.55	masculin	3
		masculin	3
		feminino
33.1372	7.83333	feminino	3
		feminino	1
52.4563	43.7167	masculin	3
		masculin	2
		feminino
21.0393	9.25	masculin	3
36.5012	37.6875	masculin
37.2112	54.9445	masculin	3
		masculin
		masculin
28.5664	9.1875	feminino	4
		masculin	2
		feminino
		masculin	1
		masculin	2
34.5422	33.4167	masculin	1
		masculin	5
		masculin	3
31.6039	1.4	masculin	3
20.7559	12.6528	feminino	2
		masculin	1
30.3137	2.8125	feminino	1
		feminino	3
37.6943	29.9167	feminino	3
		masculin
		masculin
		feminino
30.8263	15.3333	feminino	3
		masculin
31.077	12.8333	feminino	5
38.9822	29.9444	masculin	3
49.7605	65.2	masculin	3
30.2399	123.639	masculin	3
		feminino	5
33.6982	32.7639	feminino	2
34.1393	20.25	feminino	3
47.7193	92.9861	feminino	5
		masculin	5
30.293	11.7639	feminino	5
19.1179	5.80556	feminino	3
21.7169	13.2917	feminino	2
33.5588	51.5417	masculin	2
18.6737	0	masculin	1
		masculin	5
		feminino
24.0712	15.2292	feminino	4
		masculin	3
25.7925	10.25	feminino	2
30.2314	64.9667	feminino	5
		masculin	5
		feminino	1
		masculin	5
		masculin	1
		masculin	3
34.6424	14.7167	feminino	3
41.7232	0	feminino	3
65.4963	170.167	feminino	2
		masculin	3
		feminino	2
		feminino
		feminino	1
		masculin	3
		feminino	3
43.6026	59.8833	masculin	2
		feminino	2
		masculin	3
30.0334	19.2083	masculin	3
		masculin
46.3252	29.7083	feminino	1
		feminino	3
16.9283	3.43333	masculin	2
39.1018	37.1458	masculin	4
		feminino	4
		feminino	2
		feminino	4
		masculin	3
		masculin
71.3265	137.125	feminino	1
		masculin	1
26.8875	0	feminino	2
		feminino	1
		feminino
23.5874	15.6458	feminino	3
46.6483	90.7833	masculin
		feminino	3
38.6828	37.5625	masculin	1
		feminino	5
27.6717	6.38889	feminino	3
17.0193	1.5625	feminino	3
		feminino	2
		masculin	4
23.8964	2.25	feminino	3
		masculin	5
		masculin	1
		masculin	5
		masculin	5
22.6909	5.27083	feminino	3
42.0057	55.5139	feminino	2
		feminino	3
		masculin	2
34.9053	83.7778	masculin	2
		masculin	2
		feminino	3
		masculin
32.2638	2.45	masculin	3
42.8694	38.7917	feminino	3
23.0196	13.1111	masculin	2
53.4398	24.9	masculin	3
		feminino	3
		masculin
		feminino	5
54.3836	49.5833	masculin	2
28.0213	21.1	masculin	2
		masculin	2
48.8	74.85	masculin	1
		feminino
		masculin
45.1437	26	feminino	2
26.9966	17.6875	masculin	3
39.4576	25.6042	masculin	3
29.6743	16	feminino	3
		masculin	4
		masculin	1
		feminino	5
24.9367	1.1	feminino	4
29.8935	1.41667	feminino	5
		masculin	1
		feminino	2
43.4306	23.5556	feminino
40.1278	53.1	masculin	4
51.8041	43.2222	masculin	2
31.8427	26.5833	feminino	3
26.7215	42.8056	feminino	5
		masculin	5
22.9767	13.3333	feminino	4
52.1964	25.5417	masculin	3
		masculin	1
58.4664	187.667	masculin	3
		masculin
63.8393	75.4861	masculin	1
		masculin	5
43.5783	40.7083	feminino	2
		feminino	3
25.8949	32.875	masculin	3
		feminino	5
		feminino	1
		masculin	3
19.6784	6.06667	feminino
19.6239	6.47917	feminino	3
46.1852	41.8333	feminino	3
		feminino	5
		masculin
		feminino	3
		masculin	1
33.1382	38.9792	masculin	1
37.2958	63.4167	feminino	5
33.1347	29.3833	feminino	2
26.9281	12.5625	masculin	1
16.8313	5.52083	feminino
32.0442	25.1458	feminino	4
		masculin	3
29.0288	2.04167	masculin	2
		masculin	2
34.7076	37.6667	feminino	3
27.5292	2.9375	feminino	5
26.7521	11.0833	masculin	3
41.9727	48.5167	feminino
45.929	17.2292	feminino	3
		masculin	1
42.9117	70.1667	masculin	3
		feminino	1
42.2282	46.1806	masculin	2
		feminino	5
		feminino
34.373	10.9167	masculin	3
30.4294	41.25	masculin	3
		feminino
22.2852	8	feminino	3
		masculin	2
29.7076	20.7222	feminino	3
		masculin	4
		masculin	5
37.5875	3.88889	masculin	3
25.2038	3.66667	feminino	4
		masculin	1
		masculin	3
		masculin	4
		masculin	5
		feminino	1
		masculin
36.7484	17.5139	feminino
		masculin	3
32.2441	16.1458	feminino	3
		feminino
31.5904	13.8125	masculin	1
31.4335	37.15	masculin	2
24.9063	16.0833	masculin	2
27.3323	20.75	feminino	2
		feminino	2
		feminino	4
44.7453	63.1167	feminino	1
36.8196	45.3167	feminino	2
21.3386	1.69444	feminino	3
		feminino	5
		masculin	3
		masculin	3
47.4832	48.3333	masculin	1
		masculin	2
40.8991	46.6945	feminino
		feminino	5
44.1422	62.6667	masculin	3
		masculin	3
		masculin	2
		masculin	1
		masculin	4
21.5751	12.6875	feminino	3
42.9183	36.1389	masculin	2
54.4725	38.8611	masculin	3
		feminino	2
21.868	22.5625	masculin	3
31.9818	59.5	feminino	4
		masculin
		masculin	1
23.6075	0	feminino	2
		masculin	4
29.3069	1.91667	feminino	2
26.3227	25.1458	masculin	4
35.763	42.375	feminino	3
		feminino	5
		feminino	2
30.3539	31.4583	feminino
		feminino	4
27.414	31.1458	feminino	3
31.4585	42.6875	feminino	5
28.0469	66.8542	feminino	3
55.7554	98.4792	masculin	1
		masculin	2
		feminino	4
		masculin	3
34.3766	24.8125	feminino	4
37.9372	69.7222	feminino	2
		masculin
		feminino	3
		masculin
		masculin	3
		feminino	4
		masculin
35.0986	54.55	feminino	2
26.7571	21.8125	feminino	2
13.5792	0	feminino	3
		feminino	3
		masculin	1
		feminino	2
43.2112	44.9167	masculin	2
34.7366	32.15	masculin
		masculin	1
		masculin	1
		feminino	3
25.4605	20.7778	masculin	4
33.7873	9.66667	feminino	1
28.5163	28.625	feminino	2
		feminino	2
48.1735	76	masculin	1
33.3972	35.625	feminino	3
		masculin
38.3538	21.2708	feminino	3
		feminino	3
		feminino	3
		feminino	3
		masculin	3
38.8684	42.05	masculin	3
		feminino	5
35.5901	32.6042	feminino
		feminino
28.0318	46.5417	feminino	5
18.1936	2.16667	feminino	5
		feminino
		feminino
		masculin
		masculin
		masculin	3
		feminino	3
		feminino	3
		masculin	2
32.0831	19.5833	masculin	2
		masculin	3
33.6101	21.65	feminino	4
43.0303	41.1458	feminino	3
23.9384	7.45833	masculin	1
		feminino
61.8819	72.75	masculin	1
		feminino	2
29.7876	1.68056	feminino	2
		feminino	5
38.304	18.25	masculin	3
		feminino
18.2853	9.3125	masculin	3
		masculin	5
		masculin	3
		masculin	1
		masculin	1
		feminino	3
		feminino	3
		masculin	3
37.4342	13.4	masculin	3
		masculin	3
36.1924	11.4167	feminino	3
		feminino	4
		feminino	3
34.5652	78.9583	feminino	1
29.4503	1.29167	feminino	5
		masculin	5
42.1285	15.2333	feminino	4
36.1132	4.11111	masculin	2
		feminino
		masculin	3
32.6425	21.2	masculin	4
		masculin	3
39.5099	16.2917	masculin	5
		masculin	3
27.7917	3.85	feminino	5
		feminino	3
18.7513	0	masculin	3
		feminino
		feminino	2
		masculin	5
65.3722	65.4722	masculin	5
53.9946	74.4667	masculin	5
26.3177	6.98333	masculin	2
32.2861	8.10417	feminino	3
26.9325	43.3611	masculin	3
		feminino	3
		masculin
48.8771	18.75	masculin	3
		feminino	3
		masculin	2
28.0434	16.5625	feminino	4
43.4114	34.75	masculin	2
		masculin	2
32.7721	14	feminino	5
23.4036	0	feminino	5
19.9846	0	masculin	4
		feminino	5
34.8715	26.2917	masculin	2
35.297	36.4833	feminino	1
		feminino	2
		feminino	4
15.4515	3.0625	masculin	4
		feminino	5
		feminino
		masculin	3
		feminino	3
49.8859	181.417	masculin	3
28.6356	8.03333	feminino	1
		feminino	3
		masculin	2
		masculin	2
37.775	16.6	masculin	1
		feminino	1
43.0739	52.2917	feminino
		feminino	5
38.6617	35.4	masculin	3
		masculin	1
		feminino	3
		masculin	5
45.8101	38.3056	feminino	3
29.7109	11.3611	feminino	2
		masculin
		masculin	1
		feminino	5
		masculin
		feminino	3
37.6899	39.7708	feminino	2
27.6885	24.6042	masculin	4
		masculin	5
		masculin
		masculin	1
		feminino	3
		feminino
32.5253	10.9	masculin	3
45.68	33.6667	masculin	1
38.2162	29.125	masculin	1
		feminino
		feminino	3
		masculin	3
		masculin	2
		masculin
		masculin
		feminino	5
		feminino
		masculin	3
27.1048	31.5667	masculin	3
		masculin	3
		feminino	5
		feminino	1
		masculin
		feminino
31.0706	28.3472	feminino	3
39.8747	43.9333	masculin
		masculin	4
36.6213	40.6042	feminino	2
		masculin	4
		masculin
		masculin	3
30.7954	33.45	feminino	2
		masculin	2
		masculin	1
		feminino	2
		masculin
		feminino	5
		feminino	4
21.0815	7.5	masculin
		feminino	1
51.5051	106.333	masculin	2
29.7213	20.8333	feminino	3
33.0154	17.8333	feminino	3
		masculin	1
		feminino	5
		feminino	4
46.6882	112.931	masculin	4
		masculin	3
		feminino
33.6988	12.3125	feminino	2
39.758	75.9792	masculin	3
		feminino	3
33.7558	19.7917	masculin	3
		feminino	5
38.0528	31.6944	feminino	1
		feminino	4
		masculin	2
		feminino	1
42.1243	66.0278	masculin	5
42.5709	53.7083	feminino	3
30.8709	18	masculin	2
		masculin	2
		masculin
		feminino	4
38.7825	64.4583	masculin	3
38.1101	40.9833	feminino	1
		feminino	2
51.3569	26.4167	masculin	1
34.1017	8.16667	feminino	1
31.633	56.8333	masculin	5
		masculin	3
		masculin	3
15.5899	5.13333	feminino	1
		feminino	3
18.7676	10.3611	feminino	5
		masculin	2
31.8552	36.6333	feminino	3
21.8936	15.4375	masculin	3
		feminino	3
32.5874	27.625	masculin	3
		feminino
		feminino
		feminino	3
		masculin
28.057	2.52083	feminino	1
34.4591	63.5	masculin	5
		masculin	3
33.9779	53.3472	masculin	5
		feminino
33.6079	47.7708	masculin	3
		masculin	3
31.4629	67.3125	feminino	3
		masculin
38.1173	62.5417	masculin	1
		masculin
18.4908	12.7917	feminino	5
32.8891	7.19444	masculin	3
		feminino	2
		feminino	1
26.8583	30.2667	masculin	3
44.7583	65.2083	feminino	3
		feminino	2
32.4288	23.4833	masculin	5
		feminino	5
		masculin
		feminino	3
27.5038	15.6042	feminino
		feminino
36.6596	29.2333	masculin
		masculin	5
46.8172	82.6167	masculin	2
		masculin	3
		masculin	5
		feminino	5
29.5897	9.66667	masculin	3
45.5428	22.1	masculin	2
31.451	21.55	feminino	1
46.477	36.1528	masculin	3
		masculin	5
		feminino	3
		feminino	3
27.6623	15.5667	feminino	2
		feminino	2
41.3664	54.8125	feminino
		masculin	5
		masculin	2
		masculin	2
19.9399	0	masculin	5
		masculin	1
		masculin	1
31.793	51.2083	masculin	3
35.1559	19.2833	feminino	5
25.4682	4.125	feminino	3
35.9155	19.3611	feminino	2
18.4248	4.70833	masculin	3
39.5128	28.6333	masculin	3
56.9334	110.25	feminino	3
39.1567	44.1833	masculin	2
60.8362	89.9583	masculin	1
		feminino	1
		masculin	3
30.8205	11.7708	feminino	5
49.4115	70.1667	feminino	2
52.8126	45.6667	feminino	3
		masculin
		feminino	3
30.8569	4.27778	masculin	3
33.1497	40.3611	masculin	5
		feminino	2
		feminino	1
20.1001	14.4375	feminino	5
33.9579	55.7778	feminino	3
		masculin
46.6433	37.8958	feminino	2
		masculin	3
		feminino
41.3251	31.4833	feminino	3
18.5092	0	feminino	4
38.7361	24.5	masculin	3
28.1722	3.93333	feminino
53.4308	85.3542	masculin	1
27.4195	8.6875	feminino	2
		masculin	3
30.2722	11.2708	masculin	5
34.8526	4.47917	feminino
		masculin	3
		feminino	3
		feminino	1
33.0951	25.7708	feminino	2
		feminino	3
30.6986	11.9167	feminino	4
		masculin	1
22.9957	26.6667	masculin	1
35.1987	13.7667	masculin	3
32.437	34.1667	feminino	5
25.0171	0	masculin	1
		feminino
		masculin	1
		feminino	3
		masculin	3
		masculin	3
		feminino	5
		feminino	4
42.3859	56.7833	masculin	1
54.426	119.667	masculin	2
17.5407	7.875	feminino	3
		masculin	4
		feminino
		feminino	5
31.6588	5.05	feminino	2
35.3191	6.6875	feminino	1
41.5644	26.2833	masculin	3
		masculin
		feminino	5
45.5392	48.25	feminino	1
28.611	18.25	masculin	1
		feminino	3
44.4349	57.1042	masculin	3
		feminino
26.742	0	feminino
		masculin	2
54.4256	65.0139	feminino	1
		masculin	3
		masculin	3
		feminino	3
34.5985	31.5	masculin	4
		feminino
40.4785	69.8333	masculin	3
		masculin	3
		feminino	3
		masculin	3
		feminino	5
		feminino	5
		masculin	2
		feminino	4
		masculin	3
		masculin	3
		feminino	2
		masculin	3
49.0517	18.25	masculin	5
9.55604	0	masculin	2
		feminino	1
39.1927	48.7778	masculin	1
		feminino	5
28.7024	31.6875	masculin	3
		feminino	4
40.9299	18.4167	feminino	4
		feminino	5
24.175	17.5	feminino	2
		feminino	5
36.4023	45.7667	feminino	3
		feminino
43.0221	40.5625	feminino	5
31.4619	2.47222	feminino	3
		masculin	2
		feminino	3
		masculin
		feminino
		feminino	4
		masculin	3
41.1575	30.9583	feminino	1
22.5813	17.4167	feminino	3
42.7261	36.75	feminino	5
39.0612	29.6333	feminino	2
28.0817	13.2917	feminino	2
		masculin	2
36.7632	26.4833	masculin	2
55.2874	100.333	masculin	3
		feminino	4
37.4173	20.5208	feminino	3
		feminino	2
33.2269	9.875	feminino	4
34.6441	25.125	masculin	1
		masculin	1
		feminino	1
		feminino
		masculin	1
26.6951	0	feminino	5
		feminino	3
43.1161	3.41667	masculin	2
44.4964	53.1042	feminino	3
		feminino	1
		masculin	3
		feminino	3
		feminino	2
36.4349	17.5833	feminino	5
		masculin	3
		masculin	3
		masculin	5
28.0885	26.1944	feminino	2
51.6073	89.3542	feminino	1
		masculin	4
		masculin	4
42.0605	39.9667	feminino	3
		masculin	3
		masculin
		masculin	5
21.2195	0	feminino	3
		masculin	2
		feminino
		masculin	3
		feminino	3
		masculin	4
		masculin	3
		feminino	3
		masculin	4
		masculin
26.603	19.0625	feminino	3
		masculin
		masculin	3
22.3304	0	feminino	5
34.6026	37.7167	masculin	3
44.0228	5.75	feminino
30.6735	16.9375	masculin	3
		masculin
		masculin	1
		feminino	5
25.034	0	feminino	4
22.5439	11.375	masculin	5
		masculin	1
55.6891	122.217	masculin	1
		masculin
50.44	43.5667	feminino	2
22.1271	47.4792	feminino	5
		masculin	1
22.7827	7.93056	masculin
		feminino	4
35.5173	25.8611	masculin
25.4498	10.2083	masculin	3
35.1444	33.375	masculin	1
		masculin	4
		feminino	3
		feminino	3
		feminino	5
19.1909	6.77083	masculin	2
26.0409	4.97917	masculin	5
37.0661	35.8167	feminino
		masculin	3
24.438	3.10417	feminino	3
40.6439	51.4667	feminino	3
		feminino
		masculin	5
		feminino	5
		feminino	1
		feminino	3
21.4281	24.0833	masculin	3
37.5046	71.65	masculin
		masculin	3
		masculin	1
		feminino
		feminino	3
35.2446	10.2639	masculin	3
33.345	21.85	feminino	3
		feminino	3
		feminino
		masculin	5
24.9235	38.3125	masculin	5
27.4164	2.80556	masculin	4
60.8175	59.7083	masculin	1
29.718	9.95	masculin	3
		feminino	5
19.4349	7.77778	masculin	3
		masculin	3
34.9384	9.04167	masculin	3
		masculin	2
		masculin	3
35.7479	54.2667	feminino	3
		feminino	3
		feminino	5
		feminino	3
34.4858	27.4667	masculin	2
		feminino	2
		feminino
		feminino	5
33.0852	62.9167	masculin
		masculin	3
		feminino	3
30.6683	9.5	feminino	3
74.0639	423.617	masculin	3
33.5561	1.98611	feminino	3
		feminino	3
		feminino
35.3442	36	feminino
25.1866	3.125	feminino	3
33.2953	14.625	masculin	5
		masculin	1
46.8771	70.8833	masculin	3
		feminino	3
30.3031	14.1333	masculin	3
31.0584	4.85	feminino	4
26.1187	2.05556	masculin	5
		feminino	5
58.8687	91.7833	masculin	1
		feminino	4
		masculin	3
33.1342	34.4583	feminino	5
22.1211	26.5333	feminino
		feminino	4
30.3237	9.79167	feminino	2
		feminino	1
41.1367	15.0139	feminino	3
		masculin	1
		feminino
		feminino
25.4131	3.18056	feminino	2
		masculin	3
		feminino
29.4807	1.4375	masculin	3
		feminino
		masculin	3
35.4433	16.0694	feminino	3
19.662	15.4722	feminino	3
		feminino	5
		feminino	1
		feminino	5
24.9709	4.95	feminino	3
24.59	12.15	masculin	5
		feminino	2
37.7026	24.3	feminino
		feminino	5
41.7203	50.5952	masculin
		masculin	1
		feminino	5
		masculin	4
64.8391	107.556	feminino	3
37.886	34.7917	feminino	3
23.5486	21.7833	feminino	5
55.0245	11.5	masculin	3
		masculin	3
		masculin	3
38.3268	48.4444	masculin	3
		feminino	4
		feminino	5
51.6742	20.8958	feminino	3
35.5565	11.1875	feminino	2
25.8588	9.72917	feminino
		masculin	3
		feminino
22.4118	9.79167	masculin	1
45.9755	37.5833	masculin	3
		masculin	1
		masculin
		feminino	3
34.8239	25.7333	feminino	1
34.6828	48.5833	masculin	2
26.0525	21.3056	feminino	5
		masculin	3
28.4722	32.85	masculin	5
		masculin
		feminino	1
39.9095	18.7778	masculin	3
		masculin	5
		feminino
42.1823	80.9167	masculin	2
31.0157	13.9167	feminino	5
		feminino	3
		feminino
		masculin	5
44.9231	28.0556	feminino	1
		masculin	1
47.7035	37.3167	masculin	1
38.4989	12.875	feminino	4
21.9806	8.29167	feminino	3
		masculin	5
63.7243	155.917	masculin
		feminino	3
24.1788	6.1	masculin	3
43.2115	39.5167	masculin	2
22.629	4	feminino	5
		feminino
		masculin	3
		masculin
		masculin	2
		masculin
		masculin	5
21.2014	3.63333	feminino	3
33.4702	11.4167	masculin	5
		feminino
37.6233	29.5833	feminino	1
		feminino	2
		masculin
34.4392	4.11111	masculin
37.1821	9.63333	masculin	2
42.4651	38.75	masculin
		feminino	2
46.0863	93.8889	masculin	5
		masculin	3
		feminino	5
		masculin	1
		masculin	2
		feminino	4
		feminino	3
		feminino	4
		masculin	5
		masculin
		feminino	4
		feminino	4
		masculin	1
		feminino	3
		masculin	5
		feminino	5
		feminino	1
28.2684	10.3667	feminino	5
		masculin
		masculin	1
		masculin	2
		feminino	3
37.1898	15.9167	masculin	5
40.8165	36.7292	masculin	3
		feminino	5
58.811	139.958	masculin	1
41.3667	30.3167	masculin	2
37.1511	26.8	feminino	4
37.3601	24.3542	masculin	1
29.8692	5.5	feminino	3
29.8078	32.3667	masculin
		masculin	4
		feminino	5
		masculin
		masculin	3
		feminino
		feminino
		masculin	3
36.693	12.7083	feminino	1
31.117	4.05	masculin	2
		feminino	5
43.9474	13.8167	masculin
		feminino
		feminino
38.5608	36.6458	masculin	3
		masculin	1
		masculin	2
57.1591	117.625	masculin	1
30.9327	12.9583	feminino	3
35.3236	56.3195	feminino	2
33.5651	42.65	masculin	3
		masculin	5
		masculin	1
		feminino	2
24.163	22.375	feminino	2
27.288	12.75	masculin	2
		feminino	1
57.6181	196.417	feminino	2
43.6585	39.75	masculin	2
60.06	62.9306	masculin	5
31.8373	56.0417	masculin	1
37.1408	17.1389	masculin	5
38.3667	19.5667	feminino	1
		masculin	5
36.345	1.66667	masculin	5
		feminino	1
		masculin	4
34.0208	67.3	feminino	1
		masculin	5
38.3773	8.2	masculin	3
		masculin	1
31.3051	51.6458	masculin	3
30.2561	8.26667	masculin	3
42.4826	39.7167	masculin	5
38.1717	1.85	masculin	3
		feminino	3
		feminino	5
30.5455	7.40278	masculin
49.8631	50.8167	masculin
27.8901	8.91667	masculin
37.6793	96.3611	masculin
		masculin	2
42.9468	46.4861	feminino	3
		masculin	3
27.9468	9.31667	masculin	3
56.2152	137.042	masculin	3
		masculin	5
		feminino	5
		masculin	3
31.2064	21.8333	masculin
		feminino	4
26.6617	38.9792	feminino	4
53.1253	28.2083	feminino	5
36.5508	46.0208	masculin	5
51.8757	62.3611	masculin	1
41.9881	25.5556	feminino	2
30.4827	40.5667	feminino	5
		feminino	1
35.1861	43.8125	feminino	2
23.8085	36.6667	masculin	1
		feminino	3
		masculin	3
		feminino
		feminino	3
29.3627	17.1944	feminino	5
5.90027	0	feminino	2
		masculin	1
39.527	62.0833	feminino	2
		masculin	1
		feminino	1
		feminino
		masculin
		masculin	3
		feminino	4
60.64	151.867	masculin	2
38.1004	24.0556	feminino	3
		feminino	3
		masculin	1
		feminino	3
38.8309	66.55	masculin	3
30.784	50.7917	feminino	2
36.7655	23.4583	masculin	5
44.6254	33.3333	masculin	1
		masculin	3
		feminino	2
30.2026	43.6805	feminino	2
		masculin	4
27.5448	23.7667	masculin	2
		masculin
29.0694	4.95	feminino
		feminino	3
		masculin	1
		feminino	2
41.6793	25.3125	feminino	3
31.034	21.6333	masculin	5
		feminino
		feminino	5
		feminino	4
		feminino
33.6723	3.91667	masculin	1
		masculin	2
37.0905	18.3542	feminino	3
		masculin	3
24.549	1.06667	feminino	4
33.7597	25.9667	feminino	3
37.6285	36.7833	feminino	3
		feminino	5
		feminino	5
51.1736	41.4583	feminino	3
		feminino	1
		masculin	4
34.6606	5.875	masculin	3
		feminino
64.2979	99.8333	feminino	5
		masculin	1
		masculin	1
28.9404	43.3055	feminino	3
34.5093	33.75	feminino	3
26.7191	3.60417	feminino	3
43.4883	8.08333	masculin	2
18.4036	3.16667	feminino	3
		feminino	3
33.7688	30.1667	masculin	2
39.9844	46.3958	feminino
		masculin	3
		feminino
		masculin	4
42.5382	36.5833	masculin	3
41.9941	20.1042	feminino
		masculin	3
		masculin	1
		feminino	3
		feminino	5
		feminino	5
		feminino	3
39.2062	38.0833	feminino	5
		masculin	1
45.3203	108.267	masculin	2
		masculin	3
39.7061	19.7083	feminino	5
		feminino	3
		feminino	3
		masculin	3
30.4197	9.05556	feminino	4
		feminino	2
		feminino	5
		feminino	2
		masculin	3
		feminino
		masculin
33.8946	21.5417	masculin
32.4398	30.7222	feminino	2
37.4263	38.7167	masculin	2
32.9059	35.6111	masculin	3
43.0815	65.6167	masculin	5
37.7658	45.7222	masculin	2
22.7874	12.9667	feminino	5
39.3702	25.6458	feminino	4
		feminino
		feminino	5
		feminino	5
		masculin
		masculin	5
		masculin
		masculin	5
		masculin
31.5703	0	masculin	3
		masculin
29.9066	41.8	feminino	1
49.239	59.7917	feminino	3
31.1486	23.2333	feminino	2
		feminino	2
		masculin	3
31.3729	9.45833	feminino	2
		feminino	2
45.742	41.625	masculin	2
23.4334	13.1667	feminino	4
43.514	36.3333	feminino	3
40.5486	23.4722	masculin	1
		feminino	3
42.3554	12.8333	masculin	3
		feminino	1
		masculin
		feminino	4
19.8059	14.625	masculin	3
		feminino
45.6321	22.9	feminino
40.7225	28.4167	masculin	3
		masculin
35.9338	36.5	feminino	3
		masculin	3
		feminino	5
42.1774	62.9167	feminino	2
		feminino	3
43.8883	50.6167	feminino
46.8015	21.6042	masculin	1
33.0476	36.5833	masculin	1
42.2874	32.9667	feminino	1
		masculin	2
29.3216	61.5139	masculin	3
		masculin	3
26.2751	5.13333	feminino
		masculin	1
		feminino	3
		feminino	3
30.3808	22.4833	feminino	3
23.1745	4.21667	feminino
		feminino	3
36.8605	35.5	masculin	2
		feminino	2
		feminino
25.4333	0	feminino	5
		feminino	3
40.0378	57.625	feminino	5
		feminino	4
25.6525	8.35	feminino	2
		masculin	3
		feminino
		feminino
		masculin
41.6089	89.9583	masculin	3
		masculin	3
		masculin	5
		masculin	2
		feminino	2
		feminino	5
17.1712	13.3333	feminino	3
		feminino	1
		feminino
49.6858	105.625	masculin	2
27.745	59.9333	feminino	2
		feminino	3
		masculin	3
		masculin	5
32.018	21.6111	feminino	1
		masculin	4
49.5151	99.125	masculin	1
21.6805	15.3958	masculin	4
		masculin
		masculin	2
26.0078	1.47917	feminino	2
50.5919	121	feminino	2
26.8958	2.79167	masculin	2
59.9949	180.444	masculin	1
		masculin	3
37.2958	32.0667	masculin	2
		feminino
		masculin	2
		masculin	2
		feminino	1
56.0932	76.3056	masculin	4
41.3988	43.5	feminino	1
		masculin	3
35.2411	20.5972	feminino	2
23.0484	20.75	masculin	2
		masculin
		masculin	3
		feminino	5
		feminino	5
36.1086	56	masculin	2
		masculin	1
23.4906	25.6667	feminino	2
		feminino	2
		masculin	1
		masculin	1
45.6497	20.6944	masculin	1
		masculin	5
		masculin	3
		feminino	5
		masculin	5
		masculin	2
		feminino
		masculin	3
18.758	15.25	masculin
17.6099	35.7917	feminino	4
47.4427	76.4167	masculin	2
		feminino	1
29.6486	19.75	feminino	5
		masculin	2
		feminino
		feminino	3
		feminino	1
43.8018	48.9583	feminino	1
		feminino	1
41.2298	48.9583	feminino	3
		masculin	3
		masculin	4
25.8262	27.2833	feminino	3
38.9659	51.2083	feminino	3
24.2666	8.30556	feminino
		masculin	2
26.5924	8.80556	feminino	1
25.9902	33.3542	masculin	2
		masculin	1
		feminino
38.8159	17.1667	masculin	1
		feminino	3
24.6082	6.64583	feminino	4
34.8381	8.375	feminino	2
31.3724	7	masculin	1
		feminino	3
		feminino	3
		masculin	1
40.2942	46.9375	masculin
49.6903	85.2222	masculin	5
39.902	55.3055	feminino	4
23.4754	12.3056	masculin	2
33.758	36.7	masculin	2
28.8333	30.7778	feminino	3
		masculin	2
62.7401	105.653	masculin	2
		masculin	5
32.6281	21.5833	feminino	2
		masculin
33.706	25.1528	masculin
35.9543	54.7222	masculin
25.7755	21.7167	masculin	5
		feminino	2
		feminino	3
29.8414	34.5833	masculin	3
60.8928	57.3333	masculin	2
24.4794	7.30556	feminino
41.1017	44.4833	feminino	2
54.0973	50.9167	masculin	5
		feminino	5
45.3754	21.625	masculin	1
		feminino	1
		feminino	2
		feminino	3
36.1655	13.8958	feminino	3
28.5678	4.04167	feminino	5
		masculin	3
		feminino	2
		masculin	2
		feminino	2
		masculin	1
41.6547	38.95	feminino	3
		masculin	2
		masculin
		feminino	1
		masculin	5
		masculin	5
24.796	3.625	feminino	3
46.4596	31.1667	masculin	2
		feminino	5
29.8302	20.8125	masculin	5
28.5368	7.97222	feminino	5
		masculin	3
28.9978	21.4167	masculin	5
43.3389	66.5417	feminino	2
29.2334	46.3	masculin	2
28.7609	0	feminino	2
32.3118	44.1333	feminino	2
		feminino	3
31.5409	9.77083	feminino	1
25.0055	15.1458	masculin	4
		feminino	1
		feminino	1
33.4507	21.55	masculin	1
29.5386	14.9833	feminino	1
		feminino	2
		masculin	2
32.5546	17.7917	masculin	3
		feminino	5
38.9662	43.0417	feminino	3
32.0317	37.9028	masculin	1
27.2285	0	masculin	1
		masculin	3
		masculin	2
26.0459	6.80556	masculin	3
		feminino	3
		feminino	5
		masculin	5
		feminino	5
35.8576	24.3333	masculin	3
		masculin	4
		feminino	5
		feminino	5
25.3576	24.8958	feminino	5
36.3496	20.875	feminino	3
33.5943	13.5	feminino	2
		feminino	4
26.574	5.58333	feminino	1
47.6572	112.55	masculin	3
		feminino	3
55.752	58.2708	masculin
37.3526	11.3	feminino	3
		feminino	5
		masculin	5
		masculin
		masculin	3
26.3953	17.3333	feminino	2
		masculin	5
32.8654	36.6875	masculin	3
		feminino	3
		masculin	1
		masculin	5
21.3059	0	masculin	5
35.7297	21.1389	masculin	1
33.0128	18.1528	feminino
		masculin	4
		masculin	3
46.1334	54.5278	masculin	3
		feminino	3
51.108	28.3333	masculin	2
25.2489	0	masculin	5
		feminino
37.0161	55.6833	masculin	2
30.177	14.0208	feminino	3
		masculin
		feminino	3
		masculin	1
		feminino	4
		masculin
		masculin	4
37.512	59.1667	masculin	1
39.9297	25.6111	masculin	4
		masculin	2
		feminino	2
31.9146	33.75	feminino	1
42.6399	87.7083	masculin
		feminino	3
67.4998	139.646	masculin	4
		feminino
		feminino	3
41.6031	47.3056	feminino	3
25.773	15.4583	masculin	3
		feminino	2
		feminino	5
		feminino
		masculin	5
		masculin
34.3667	9.08333	masculin	5
24.6309	0	feminino	5
48.8063	111.896	masculin	5
		masculin
		feminino	3
		feminino	2
		masculin	3
		feminino
34.533	67.7708	feminino	1
		masculin	3
36.7781	17.0625	feminino	3
31.6741	20.3667	feminino	5
		feminino	3
		masculin	5
45.4478	73.4444	masculin	2
		masculin	2
		feminino	5
31.5617	12.5833	masculin	3
		feminino	3
35.1273	9.6875	masculin	4
41.4194	121.9	masculin	3
		feminino	4
27.9601	12.2639	masculin	5
34.3841	44.4583	feminino	3
29.8045	4.66667	feminino	3
		feminino
		masculin	3
		feminino	2
33.5744	20.35	feminino	3
		feminino	1
		feminino	4
		masculin
		feminino	5
		feminino	2
		masculin	2
		masculin	1
		masculin	3
		masculin
		masculin	1
32.2063	8.39583	feminino	3
32.8504	26.9722	masculin	1
		feminino	2
40.7082	25.3125	masculin	4
		masculin	5
27.8461	6.06667	feminino	3
29.285	0	feminino	3
		feminino
19.6589	17.3125	feminino	3
		masculin	4
		feminino	5
30.5094	35.875	feminino	4
		masculin	3
43.3578	88.7167	feminino	1
		masculin	1
68.6117	162.917	masculin	4
38.073	40.8833	masculin	2
16.1397	16.6042	masculin	4
		feminino
45.8555	22.375	masculin	2
35.0345	41.0833	masculin	2
		masculin	3
28.6528	0	masculin	3
64.2869	95.9445	masculin	2
26.2133	12	feminino	2
32.4617	6.16667	feminino	2
32.8044	15.9722	feminino	3
		feminino	2
49.4135	37	masculin	2
		feminino	2
		feminino	3
31.7525	0	feminino	5
22.2472	21.9792	feminino	1
		masculin	1
		feminino	5
		masculin	3
32.0601	13.5667	feminino	3
		feminino	3
32.7526	36.9375	feminino	4
		masculin	5
		masculin	1
		masculin	3
		masculin
45.8974	110.875	masculin	3
43.0813	34.8667	feminino	3
44.329	76.7222	feminino	1
		masculin	1
		masculin	2
40.3064	12.9861	masculin	3
		feminino
		masculin	3
43.0739	5.01667	masculin	3
		masculin	2
24.1173	53.4722	masculin	4
		feminino	3
		masculin
47.613	71.4375	masculin	2
46.2108	62.25	feminino	1
23.3927	4.85417	feminino	5
64.0382	101.083	feminino
42.5179	63.1833	masculin	1
		masculin	5
40.5859	20	feminino	5
35.24	42.4167	feminino	5
		feminino	3
45.7816	23.5625	masculin	2
		masculin	2
27.5553	23.95	feminino	3
24.6286	11.2778	masculin	5
31.9983	17.8667	feminino	2
40.8316	49.6458	feminino	2
		feminino	1
		masculin	3
31.0111	36.5833	feminino	3
		feminino	1
		masculin	5
		masculin	5
		feminino	4
		masculin	2
		masculin	2
25.5035	4.89583	masculin	5
36.118	33.0556	masculin	4
		feminino	3
39.8736	39.0208	masculin	3
		masculin	3
21.9185	20.5278	masculin	4
		feminino	5
		feminino	3
23.4289	38.25	masculin	2
28.4281	24.75	feminino
		feminino	5
25.2081	15.2917	feminino	2
		masculin	2
55.4321	31.8	masculin	3
		feminino	5
50.6629	79.2639	masculin	2
		masculin	3
33.6863	43.7167	masculin	2
35.4557	54.9722	feminino	5
30.7131	6.45833	masculin	2
		masculin	2
		feminino
45.0097	38.8	masculin	5
		feminino	1
45.9526	25.5556	masculin	4
37.5373	39.2083	masculin	2
43.013	32.5833	masculin	3
24.1922	19.3958	masculin	2
		feminino	3
39.2844	56.6944	masculin	1
		feminino	5
		feminino	5
27.1436	15.0667	feminino	3
27.6872	8.20833	feminino	3
		feminino	3
		feminino	3
		feminino	5
		feminino	3
49.0537	108.194	feminino	3
		masculin	3
26.7227	19.95	feminino	2
		feminino	4
50.6889	72.875	feminino	3
35.0223	23.8611	masculin	3
		feminino	3
35.1231	71.0833	masculin	3
34.223	27.9833	feminino	1
		masculin	5
		masculin	5
39.3651	16.3611	feminino	1
		feminino	3
		masculin	2
		masculin	4
40.3869	55.7833	masculin	2
		masculin	1
		feminino
		masculin	2
		masculin	2
39.5158	77.2222	masculin	2
		masculin	3
32.1798	9.27778	feminino	3
		masculin	2
56.4664	132.354	masculin	3
		feminino	3
		masculin	4
		feminino	2
		feminino	3
		feminino	2
		masculin
		masculin	3
31.4566	20.1806	masculin	2
24.7158	2.61667	feminino	1
		feminino
78.5106	155.771	masculin	3
		masculin	2
		masculin
34.2051	49.9792	masculin	1
		masculin	2
40.6623	31.5208	masculin
		masculin	2
45.9402	69.5278	masculin	3
32.4152	2.22222	feminino	3
		masculin	5
26.7312	13.4861	feminino
		masculin	3
		feminino	1
35.0529	43.7083	feminino	4
		feminino	5
		masculin	3
18.9149	6.75	masculin	4
		masculin	3
39.7907	22.0417	feminino	4
		feminino	5
		masculin	1
		masculin	1
45.2307	50.1042	masculin	3
39.5983	27.8333	masculin	3
		masculin	2
		masculin
		feminino	5
45.9643	41.6667	masculin	1
		masculin
		feminino	5
		masculin	2
		feminino	4
		masculin	4
38.3925	26.4861	feminino	4
		masculin	4
47.6493	72.6111	masculin	2
		masculin	3
55.6679	70.4722	feminino	1
28.1686	20.6667	feminino	1
33.2292	38.7778	masculin	3
		masculin	1
26.4659	9.10417	feminino	3
		feminino	1
59.6953	121.153	masculin
36.5172	24.2361	masculin	1
		masculin	4
		feminino	4
35.5009	30.4167	masculin	3
27.3909	12	feminino	3
55.6013	103.05	masculin	3
28.1229	6.55	feminino	1
33.4724	15.5833	feminino	3
		masculin
		feminino	1
		feminino	5
24.5986	12.25	feminino	5
32.8033	2.875	masculin	3
48.7642	68.8	feminino	3
		feminino	2
22.2192	34.1111	feminino	3
		feminino
		masculin	2
36.7333	41.7	feminino	2
26.5313	1.75	masculin
45.713	116.604	masculin	3
37.3809	58.3333	masculin	3
		masculin	4
		feminino	5
34.0857	22.9167	feminino	5
43.4405	73.8333	masculin	3
		masculin
		masculin	2
		feminino
		masculin	1
62.6162	231.861	masculin	3
30.5474	17.0278	masculin	5
33.185	78.0667	feminino
		masculin	3
43.3322	70.7167	masculin	1
38.6029	15.7083	masculin	2
49.2741	68.1667	masculin	2
		feminino	3
		masculin	1
		feminino	2
30.621	31.7833	feminino	3
46.5031	45.7667	masculin	3
		masculin	5
		masculin	5
23.2487	20.7639	masculin	3
66.7721	92.4333	feminino	2
42.5613	13.6875	masculin	1
40.0628	44.9861	masculin	2
		feminino	3
		masculin	1
		masculin	2
46.5305	36.6944	masculin	1
32.8632	24.9667	feminino	1
35.9475	25.2708	masculin	3
25.4466	14.3542	feminino	5
		masculin	2
49.8628	69.55	feminino	1
26.1056	38.6945	feminino	3
		feminino
55.9889	86.2639	feminino
17.8289	6.91667	feminino	2
20.2844	0	feminino	3
43.628	18.125	masculin	1
		masculin
		masculin	2
46.1458	52.8889	masculin	1
33.7865	3.55	feminino	4
		feminino	3
		feminino	1
		feminino	2
		feminino	4
27.7496	10.8167	feminino	5
		masculin	4
		masculin	2
		masculin	5
		masculin	5
		feminino	5
27.249	35.5833	feminino	2
		feminino	5
32.3003	14.625	feminino	3
54.2089	200.417	masculin	1
		feminino	2
		masculin	3
		feminino	2
32.7825	46.1042	masculin	5
45.1108	25.6667	masculin	3
		masculin	1
49.588	76.375	masculin	3
		masculin	1
51.2362	46.2917	masculin	2
		masculin	3
30.0137	10.3833	feminino	2
30.1806	29.4792	feminino	3
		feminino	2
28.3344	23	masculin	1
		feminino	3
		masculin	3
36.5292	19.4167	feminino	3
52.2534	111.722	masculin	3
		feminino	5
		feminino	2
		feminino	3
47.8026	40.6042	masculin	1
23.1639	19.7639	feminino	5
35.2328	10.7778	masculin	2
		feminino	3
		feminino	3
42.2128	68.3667	feminino	3
44.1876	79.1042	feminino	3
		masculin	1
		feminino	3
		feminino	3
		feminino	3
33.4626	35.3333	masculin	2
23.3074	4.375	feminino	2
		masculin
		masculin	4
30.4709	19.625	feminino	5
35.4404	11.5	feminino	3
		feminino
		feminino	3
		masculin	3
44.0272	38.2083	masculin	1
		feminino	2
		masculin	4
		feminino
		feminino	4
		masculin	5
34.0201	14.6389	feminino	1
		masculin	2
		masculin	2
		feminino	3
		masculin
		masculin	3
		masculin	3
62.7493	75.0278	masculin
29.3863	18.375	feminino	3
39.2405	99.3	masculin	2
		feminino
		feminino
39.3597	20.4	masculin	3
27.9497	25.625	feminino	2
29.5906	3.35	feminino	3
22.8219	10.0833	feminino	3
		feminino
		masculin
47.0328	87.9667	masculin	3
		feminino	3
		feminino	5
		feminino	5
		masculin	2
		masculin	3
		masculin
		masculin	1
		masculin	3
34.544	37.9861	feminino
23.7145	29.0694	feminino	5
		feminino	3
		feminino	3
17.4004	11.9333	masculin	1
28.5862	40.35	masculin	1
44.1949	10.3333	masculin	2
		masculin	2
38.8481	54.5167	feminino	1
		feminino	1
		feminino	3
		feminino	3
34.0159	12.7833	feminino	2
		feminino
43.9546	56.1	feminino	4
		feminino	5
		feminino
		feminino	1
39.6217	22.3125	masculin	2
		masculin	3
39.1437	56.7708	masculin	5
		feminino	1
20.7128	11.8611	feminino	3
		masculin	5
		masculin
		masculin	3
		masculin	4
		masculin	3
		masculin	5
		masculin	3
		feminino	2
		masculin
30.8157	9.08333	feminino	1
		masculin	2
		masculin	5
		feminino	1
35.9272	18.1458	feminino	2
21.7266	39.8056	masculin	1
		feminino
		feminino	3
		feminino	2
50.2877	56.8889	masculin
25.0521	11.4792	masculin	3
27.5053	0	masculin	3
44.3718	110.933	masculin	3
		masculin	3
		feminino	5
		feminino	3
		masculin
		feminino	4
		feminino	2
26.1881	21.6042	feminino	5
		feminino	4
		masculin	3
		feminino
		masculin
38.7181	13.1042	masculin	2
29.8376	3.45833	masculin	4
		masculin	4
43.2742	34.4583	masculin	4
30.4754	9.4375	feminino	2
40.9174	21.5	masculin	2
28.2155	4.2	feminino	5
		feminino	3
		feminino	5
		masculin	1
48.868	45.4167	masculin	1
		masculin	5
22.699	8.70833	feminino	1
		masculin	1
24.6369	20.0208	masculin	3
34.0204	31.1667	feminino	1
40.5448	40.6167	feminino	1
		feminino	3
57.9375	128.222	masculin	1
37.6405	9.86111	masculin	3
51.2348	71.6944	masculin	3
		feminino	1
49.3541	93.65	masculin	2
		masculin	2
		masculin
		masculin	5
38.8536	22.0333	masculin	3
		masculin	4
40.386	68.8611	masculin	3
		masculin
		feminino	2
		feminino	1
		feminino
		masculin	2
30.5712	8.77083	feminino	2
		feminino
		feminino
		masculin	5
		masculin	3
		masculin	3
		feminino	3
		masculin	1
		masculin	4
		masculin	3
		masculin	2
		feminino
25.1231	16.6806	feminino	4
43.0161	35.0833	feminino	5
		feminino	5
52.7876	65.5556	masculin	3
		masculin	5
		masculin	5
22.1782	26.3667	masculin	3
		masculin	3
		masculin	3
		masculin
		masculin	3
		feminino	3
		masculin	5
25.6077	13.7333	masculin	3
35.8931	7.86111	feminino	3
		feminino	1
30.7682	32.9445	masculin	2
		feminino	3
44.7303	40.6667	masculin	4
		feminino
35.234	18.6	masculin	5
		feminino
		masculin	3
		masculin	3
		masculin	2
		feminino	3
		masculin	1
27.3804	9.30556	feminino	3
		feminino
		masculin
24.7923	22.4792	masculin	1
30.5485	4.83333	feminino	1
33.8287	9.13333	masculin	2
34.3494	33.3833	feminino	5
28.6992	7.18333	feminino	5
43.576	9.28333	feminino	5
		masculin	3
		masculin
32.9539	41.2708	feminino	3
33.7628	35.9667	masculin
36.5071	28.9667	feminino	3
		masculin	4
24.4241	11.2292	feminino	2
49.2912	78.1875	masculin	3
		masculin	1
		masculin	1
		masculin	2
33.8204	24.05	feminino	3
46.8124	23.3958	masculin	3
31.7407	50.0417	masculin	1
		feminino	2
37.1949	30.0417	feminino	1
46.0152	65.375	feminino	2
36.7902	2.625	masculin	5
		feminino	5
		masculin	2
		feminino	4
		feminino	1
		masculin	3
26.8906	15.9375	masculin
44.1782	42.35	feminino	3
28.3811	15.4833	feminino	1
		masculin	2
40.5109	65.125	masculin	3
		feminino	3
		feminino	3
		masculin	3
32.3865	22	masculin	4
		masculin
		feminino	2
		feminino	1
		feminino	3
28.2375	13.45	feminino
36.4289	63.5833	feminino	3
		masculin	1
53.1926	62.9028	masculin	2
		masculin
		feminino	3
52.3321	82.8	masculin	1
50.1969	12.0833	masculin	3
23.8182	16.8333	masculin	5
49.1067	9.58333	feminino	3
43.9196	35.3	feminino	3
30.9246	16.0278	feminino	1
49.6422	65.3833	feminino	1
62.9071	160.05	feminino	2
		masculin	3
		feminino	3
29.8994	5.6875	feminino	3
		masculin	3
27.5708	15.3333	feminino	3
46.0482	68.4306	masculin	2
		feminino
32.4812	4.04167	masculin	3
29.6104	0	feminino	1
		feminino
38.8546	48.875	masculin	2
		masculin
29.2849	4.47222	masculin	5
		feminino	5
		feminino	2
36.484	37.3333	feminino
		feminino	4
32.9809	50.05	feminino	4
		masculin
		masculin	3
37.0314	28.0139	feminino	3
42.2475	42.1833	masculin	3
30.1641	19.7	feminino	2
		feminino	1
		masculin	4
		masculin	5
		masculin	1
33.6007	27.2917	feminino	3
		masculin	4
32.5775	0	feminino	3
29.7532	23.3667	masculin	3
34.3942	11.9583	feminino	1
40.583	29.4667	feminino	1
		masculin	4
		masculin	3
		feminino	3
29.9194	20.8	feminino
		feminino	3
18.3952	0	masculin	3
67.5439	80.4722	masculin	3
19.75	12.4167	feminino	5
		masculin
		feminino	3
38.2601	48.2222	masculin	2
		feminino
		masculin	5
28.2693	5.91667	feminino	1
		feminino	1
36.7347	57.2167	masculin	1
		masculin	2
32.0598	10.25	feminino	3
39.8515	55.4375	feminino	1
36.7435	3.35	masculin	5
46.6687	79.7167	feminino	3
		masculin	2
30.9756	46.7708	masculin	5
		feminino	4
		masculin	5
		masculin	4
		feminino	1
		feminino
33.0027	27.7778	masculin	3
25.7803	3.01389	feminino	2
		feminino	3
		feminino	2
		masculin
		masculin	1
28.7523	22.6333	masculin	2
32.1911	16.75	feminino	2
		feminino	1
44.8759	35.3542	masculin	3
		masculin	2
		feminino	5
		feminino	1
		masculin	4
		masculin	1
		feminino	3
31.8365	11.5694	masculin	3
		masculin	5
20.175	0	feminino	2
39.9652	35.7222	masculin	1
21.8588	2.48333	feminino	3
		feminino	2
32.5553	26.0625	masculin	3
25.4329	0	masculin	3
		masculin
		masculin	4
		masculin
39.5822	25.5208	masculin
38.0126	32.85	masculin	2
		masculin	3
34.7419	22.3056	masculin	3
		feminino
		masculin
35.0045	24.2708	feminino	2
		feminino	3
		masculin	1
19.4703	6.10417	masculin	3
27.5965	24.9792	masculin	2
		masculin	5
30.0612	23.1528	feminino	4
		masculin	2
		masculin	3
		masculin	5
22.5713	6.08333	feminino	2
		feminino	2
33.2476	32.4444	feminino	2
		masculin	1
26.2519	14.3667	feminino	2
		feminino	2
		feminino	3
		feminino	2
		feminino	2
		feminino	2
46.6201	31.9667	feminino	2
41.7248	90.25	masculin	3
		masculin	2
31.0974	20.9167	masculin	3
35.2736	21.7292	feminino	3
		feminino	5
31.8415	17.9	feminino	2
		masculin	2
		masculin	4
		feminino	5
		feminino
		feminino	4
46.0158	109.639	masculin
		feminino
		feminino
		masculin	3
32.6029	31.3333	masculin	5
26.9152	13.5833	feminino	3
		masculin	3
		masculin	3
		feminino	4
25.69	2.86111	masculin
36.6056	22.8	feminino	2
		feminino	1
40.4709	30.7083	feminino	3
45.156	36.8833	feminino	4
47.7679	125.633	masculin	1
		masculin
38.7471	57.3333	masculin	1
		masculin	5
		masculin	3
		masculin	3
30.1187	16.375	feminino	3
32.5398	34.2083	feminino	1
27.0726	12.2292	feminino	2
		feminino
		feminino
42.968	57.2222	masculin	1
		feminino	1
		feminino	1
		feminino	1
43.5354	41.5278	feminino	2
42.2969	36.6875	feminino	3
51.5147	65.9583	masculin
		feminino	4
37.7871	49.375	feminino	3
		feminino	5
54.1188	152.472	masculin	2
		feminino
37.8999	29.5208	masculin	3
		feminino
18.7109	8.85417	masculin	3
48.4496	38.1667	masculin	4
44.0725	48.7708	masculin	3
		feminino
29.1005	3.29167	feminino	2
30.7985	13.5625	feminino	1
38.156	15.5	feminino
24.5715	13.1042	masculin	1
		masculin	3
29.7224	42.45	masculin	3
18.1534	3.63889	feminino	5
42.1744	41.9833	masculin	3
27.7896	5.33333	feminino	5
		feminino	2
		masculin	3
		masculin	3
		masculin
		feminino	3
		feminino	1
48.1049	34.8889	masculin	3
21.4487	3.22222	feminino	3
34.1332	9.58333	masculin	3
28.4805	17.5417	feminino	3
		masculin	3
19.7711	0	feminino	4
		feminino
40.82	9.47222	masculin	4
		masculin	5
		masculin	5
56.9882	116.979	masculin	2
50.3792	21.4	masculin	2
		feminino	3
		feminino	5
		masculin	1
		feminino	5
		feminino	3
		feminino	5
		masculin	3
		masculin	2
34.1106	12.5333	feminino	5
20.7786	1.36667	feminino	3
		masculin	2
25.0503	7.27778	feminino	1
20.5766	3.3125	masculin	1
		masculin	3
		feminino	1
		masculin	5
		masculin	4
47.5785	57.0139	masculin	3
40.8886	59.3	feminino
25.9393	1.875	masculin	3
46.2336	24.5694	masculin	2
		masculin	3
		masculin	3
		feminino
		masculin	3
32.438	43.3667	masculin
35.8101	22.7292	feminino	1
		feminino	2
		feminino	1
		masculin	3
		masculin	5
		feminino	3
		feminino
		masculin	4
38.4978	28.75	feminino	1
34.0127	30.7917	feminino	3
		masculin	1
		feminino	3
28.1032	10.8	feminino
		feminino
35.2822	26.9375	feminino	1
32.9355	23.8056	feminino	2
33.1569	48.9375	feminino	3
		feminino	5
26.8048	22.7917	feminino	5
		feminino	1
47.5902	78.7708	feminino	1
		masculin	4
37.4635	33.8958	feminino	2
		masculin	3
		masculin	3
42.124	90.3333	masculin
35.8579	24.5667	masculin	3
		masculin	4
		feminino	4
		feminino	1
		feminino	4
31.7328	23.1458	feminino	2
36.2426	39.8333	masculin	5
		masculin
		feminino	1
41.9974	31.6111	feminino	3
28.8351	35.7708	masculin	3
		masculin	1
		masculin
		feminino	1
		masculin	1
		feminino	5
		masculin	2
		feminino
		masculin	1
		feminino	5
21.0082	7.9375	masculin
		masculin	3
		feminino	1
53.7157	75.4167	masculin	2
		masculin	2
30.5394	25.2708	masculin	2
		masculin
		masculin	2
28.6335	47.6458	feminino	4
37.0206	14.3	feminino	4
		feminino	4
60.9431	98.0208	masculin	4
25.4398	2.16667	feminino	1
		masculin	3
		feminino	3
		feminino	4
47.8995	71.75	masculin	5
23.6482	6.27778	masculin	1
		masculin	3
21.9396	13.8056	masculin	3
		masculin
55.342	83.8333	masculin	3
24.5935	16.3056	masculin	3
29.1506	0	feminino	1
48.0927	89.1042	feminino
		feminino	3
		feminino	2
42.2588	24.7333	masculin	2
51.8498	58.2333	feminino	3
		masculin
28.8995	36.6945	feminino	5
35.987	24.4167	masculin	3
41.0578	62.5167	feminino	2
		masculin	5
		masculin	1
		masculin	2
		feminino	1
44.5307	61.1333	masculin	1
		masculin	3
		masculin	2
35.332	28.4167	feminino	5
		masculin	2
		masculin	2
34.9898	34.0625	feminino	4
53.085	45.0208	masculin
		masculin
		masculin	3
41.9468	45.75	feminino	1
		feminino	5
		feminino	4
		masculin	1
		feminino	5
28.5561	14.7639	feminino	1
		feminino	5
		feminino	1
		feminino	1
43.0942	33.1667	feminino	4
		feminino
23.5784	5.52778	feminino	4
		masculin	1
44.5991	84.9	masculin	5
		masculin
		masculin	1
		feminino	4
22.4212	13.5417	feminino	2
57.9459	114.556	masculin	1
33.4906	14.2083	feminino	2
47.8438	31.125	feminino	3
		masculin	1
42.8105	73.25	feminino	1
		feminino	3
		masculin	3
		feminino	2
60.8589	78.5	masculin	2
		masculin	3
		masculin	3
		masculin	2
29.6777	14.3333	masculin	3
40.3946	19.8056	masculin	1
		feminino	4
		feminino	5
60.8223	75.3194	masculin	2
		masculin	2
24.8764	7.59722	feminino	5
		masculin	4
28.1522	29.5667	masculin	3
37.6592	59.6333	masculin	3
		masculin	3
		masculin	3
36.7759	2.77083	feminino	5
38.106	50.2361	feminino	1
		masculin	2
47.862	106.722	feminino	3
34.4131	25.5833	masculin	3
		feminino
		masculin	4
		masculin	1
		feminino	4
47.6018	72.65	feminino
		feminino	2
		masculin	3
30.3679	5.86111	feminino	3
		masculin	4
19.7227	21.0556	feminino	3
26.5465	37.3333	feminino	1
		feminino	3
31.3453	41.375	feminino	3
55.0911	114.042	masculin	3
25.8153	17.6167	masculin	5
37.5386	47.5	feminino	3
23.3501	38.4333	feminino	4
31.3196	6.11111	feminino	2
28.5403	17.0833	masculin	5
		masculin	1
61.555	158.264	masculin	2
		masculin	3
36.5308	41.7333	masculin	1
		masculin	1
29.9878	57.3958	feminino	3
58.5772	85.7333	masculin	5
		masculin	5
26.3492	13.0167	feminino	2
		masculin	1
		feminino	5
		masculin
		masculin	4
		feminino	5
		masculin	1
		masculin	5
		masculin	2
36.5202	8.16667	masculin	2
45.1667	75.0833	masculin	1
29.2309	13.0972	masculin	5
42.6223	53.7917	feminino	1
		feminino	1
18.1734	32.95	feminino	4
		masculin	2
		masculin	3
		feminino	1
		masculin	3
35.7588	42.45	feminino	4
45.5628	58.5555	masculin	3
		masculin	1
		masculin
36.1582	20.3333	feminino	3
		feminino	3
		feminino
36.7483	45.5139	masculin
		masculin	3
		masculin	2
29.9361	18.9	feminino	5
30.213	15.5417	masculin
23.069	0	feminino	4
39.6432	40.4167	masculin	1
		masculin
32.304	40.5	masculin	3
		masculin	3
		feminino	2
66.5786	151.222	masculin
		feminino	5
		feminino	3
		feminino	1
8.61218	0	feminino	3
25.6935	32.4	feminino	2
		feminino	1
		feminino
		masculin	1
		masculin
		feminino	3
		masculin	3
13.4024	4.20833	feminino	2
		masculin	3
		feminino	1
		masculin	4
43.9013	65.8	masculin	3
		masculin	2
		masculin	1
41.927	23.7	masculin	5
		masculin	3
		feminino	3
		feminino	4
39.593	18.1806	masculin	2
44.7752	0	masculin	2
22.8392	31.0167	feminino
37.9597	44.8542	feminino	2
		masculin	3
36.4479	9.83333	masculin	3
		masculin	1
		feminino
28.165	13.5139	feminino	4
42.8392	31.75	feminino	5
47.7206	46.2333	masculin	2
37.3111	71.3333	feminino	2
49.8525	96.4167	feminino	4
		masculin
		masculin	2
60.069	76.75	feminino	1
		masculin
44.888	49.6667	masculin	4
		masculin	3
		feminino	2
		masculin	2
		masculin	2
47.0559	26.2167	masculin	3
38.0106	126.604	masculin	1
26.5963	14.3667	masculin	5
23.9875	15.2708	masculin	4
38.7973	26.5667	feminino	2
25.278	5.45833	feminino	5
54.6679	125.521	masculin
42.6283	54.2917	feminino
		feminino	3
34.9559	29.0694	feminino	1
31.3819	16.8611	masculin	2
24.5924	20.8125	masculin	2
		masculin	2
		feminino
		feminino	2
		feminino	2
50.9182	31.5694	feminino	1
38.4956	37.3333	feminino	3
		masculin	4
		masculin	2
		masculin	2
		feminino	1
		masculin	3
47.9716	50.9167	masculin	3
		feminino	1
		masculin	2
		masculin	5
53.5225	98.2222	masculin	2
35.3295	14.2361	masculin	3
50.1631	49.125	masculin	2
43.1137	60.3167	masculin
		feminino
		feminino	2
28.0144	16.6333	feminino	3
23.2043	10.5833	masculin	3
		masculin	5
64.6666	177.733	masculin	3
30.4252	20.7708	masculin	2
		masculin	3
40.674	21.0833	feminino
		masculin	4
33.889	91.5625	masculin
		masculin
		feminino	5
29.5195	18.3333	masculin	1
		masculin	5
46.4623	51.5833	masculin	2
		feminino	1
		feminino
		feminino	5
		masculin
		masculin
46.1241	23.6875	masculin
		feminino	3
		feminino	3
		masculin	3
48.5862	101.25	feminino	1
65.8425	177.75	feminino	1
		masculin	3
		masculin	3
		masculin	5
27.3422	95.8333	feminino	2
35.8122	53.8542	masculin	2
		masculin	5
23.9567	7.73333	feminino	3
41.8264	29.4333	masculin	1
		masculin
28.6787	7.53333	feminino	3
		masculin	5
26.1818	0	masculin	3
45.659	40.7292	masculin	5
37.4952	39.3667	feminino	2
37.9571	41.3333	feminino	3
35.8863	9.02778	masculin	1
		feminino	1
32.3123	29.5667	masculin	3
25.3122	8.72917	masculin	3
		feminino
27.0995	13.9306	feminino	2
		masculin	2
		masculin	2
		masculin	2
		masculin
40.548	8.60417	feminino	3
30.6458	2.16667	feminino	3
		feminino	3
28.5467	33.8333	feminino	2
		feminino	3
20.4961	1.39583	masculin	3
		feminino
		masculin
		masculin	3
		masculin	3
		feminino
		feminino	1
		feminino	1
23.2769	3.38333	feminino	2
36.65	61.7917	masculin	2
		masculin
		feminino	3
		feminino	3
33.8964	15.3125	masculin	5
		feminino	3
		feminino
17.5361	1.83333	feminino	3
24.8644	16.5	masculin	5
37.0854	7.19444	masculin	3
		feminino	3
		masculin
		masculin
40.188	86.3	masculin	1
42.1681	46.1167	masculin
41.689	4.16667	masculin	3
		feminino	2
26.5304	37	feminino	3
27.4363	20.2083	feminino	4
		feminino
39.8196	46.1667	feminino	2
		masculin	3
33.3244	33.1667	feminino	5
		masculin	2
45.5603	29.8125	masculin	3
32.1014	1.38889	masculin	4
		masculin
38.5523	56.8	masculin	5
		feminino	3
38.7251	62.4	feminino	2
		masculin	4
32.8001	14.375	feminino	3
		feminino
35.0567	8.375	masculin	3
		masculin	3
42.2782	41.7083	masculin	1
19.6763	10.4	masculin	3
		feminino	2
		masculin	3
63.7618	173.389	masculin	2
		masculin	5
		feminino	2
		masculin	5
41.0055	64.1111	masculin
		feminino
46.421	31.5333	masculin	2
		masculin	3
34.6939	35.6389	feminino	3
25.3504	41.1875	feminino	1
		feminino	4
49.1597	56.75	feminino	1
43.1183	38.4583	masculin	2
		feminino	1
		masculin	3
		feminino	3
30.0566	2.56944	masculin	4
		feminino	3
27.8798	12.4722	feminino	5
49.7855	88.15	masculin	4
		masculin	3
44.3211	21.45	feminino	5
39.4393	87.0417	masculin	1
30.3259	16.7083	masculin	4
21.2035	15.8167	feminino	3
38.8298	13.2708	masculin	3
		masculin
		feminino	1
		feminino	3
		masculin
		masculin
		feminino	3
		masculin	5
		feminino	1
37.1694	34.9445	masculin	1
		feminino	1
59.5262	110.569	masculin
25.9353	13.9833	feminino	1
		masculin	2
		feminino
34.8738	17.6667	feminino	3
		feminino
43.7055	42.5417	masculin	4
31.0121	15.5	feminino	1
		feminino	4
		feminino	3
35.3605	6.47222	feminino	3
		masculin	5
		masculin	4
		feminino	2
51.373	32.6	masculin	2
50.9819	226.167	masculin	2
		masculin	1
		feminino
		feminino	5
		masculin	1
54.1707	101.694	masculin	1
31.4889	11.7778	feminino	3
		masculin	5
32.9206	32.4167	feminino	3
		masculin	1
		masculin	3
		masculin
		masculin	2
20.5174	15.0278	feminino	5
		masculin
24.3172	8.4375	feminino	2
33.4067	20.6	feminino	2
		feminino	1
		masculin	2
		feminino	4
		masculin
		feminino
		masculin	1
		feminino	5
		feminino
		masculin	5
		feminino	5
39.3773	65.2083	masculin	3
33.5497	20.0833	feminino	2
39.9841	35.0333	masculin	3
32.4804	17.3889	feminino	4
28.3888	27.8125	masculin	2
		masculin	5
43.0906	105.472	masculin
29.4276	6.91667	masculin	5
		masculin
		masculin	3
33.3627	13.4792	feminino	4
32.0705	31.2083	feminino	2
		masculin
		masculin	1
		feminino	4
		feminino	4
		masculin	3
25.2658	4.875	feminino	3
31.0847	60.2917	feminino	1
		masculin	1
		feminino
		masculin	5
		masculin	3
		masculin	1
33.6302	72.5	masculin	3
		feminino	3
26.2101	0	masculin	5
		masculin	5
39.5659	53.7167	feminino
17.8384	7.39583	masculin	5
38.1889	10.2667	masculin	5
29.6149	41.9375	feminino	4
36.1287	50.9833	masculin	4
		masculin
		masculin	3
34.7333	42.3055	feminino	1
		masculin	2
		masculin	3
		feminino	1
36.3366	52.1667	masculin	5
23.5812	4.72917	feminino	2
20.9567	5.9	feminino	2
23.4083	6.08333	masculin	5
30.1964	35.6833	masculin	2
		feminino	2
		feminino	2
52.0891	71.1833	masculin
		masculin	4
		masculin
29.292	27.9833	feminino	1
30.7983	14.6667	masculin	3
27.119	26.5417	masculin	3
16.4127	0	feminino	1
		feminino	1
31.3813	25.8542	feminino
27.7296	17.7917	feminino	3
		feminino	5
		feminino
17.4253	0	masculin	3
		masculin
54.8546	58.7083	masculin	4
28.0544	2.15	masculin	5
39.333	39.3958	masculin
25.4527	1	feminino	3
36.3248	30.1875	feminino	5
		feminino	2
		feminino	2
		masculin	1
		feminino	1
35.3569	51.4445	masculin	1
		feminino	1
		feminino
		feminino	3
		masculin
29.124	40	feminino	1
		feminino	3
		feminino
		masculin
		masculin	1
		masculin	2
25.3657	6.78333	feminino	4
51.947	28.6944	feminino	1
38.9547	26.0667	feminino	3
		feminino	4
		feminino	2
		feminino	2
28.0802	8.16667	feminino	4
		feminino
36.995	28.25	feminino	3
47.5326	133.333	feminino	1
		masculin
		feminino
31.2957	30.5278	masculin	1
		masculin	2
		masculin	5
36.5591	30.0278	feminino	3
41.1307	50.0556	feminino	1
19.6517	4.73333	feminino	2
37.9374	50.3667	feminino	1
24.1429	9.08333	masculin	2
		feminino
35.7036	16.9167	masculin	3
25.139	2.41667	feminino	3
		masculin	3
		masculin	1
		masculin	1
52.7181	49.3667	masculin	1
		feminino	3
		feminino	1
		feminino	1
		masculin	1
		feminino
30.103	49.6528	feminino	3
41.2305	87.3333	masculin
		feminino
		feminino	3
29.6435	13.5333	masculin	5
		masculin	5
		masculin
42.1523	34.6667	masculin	2
		masculin	1
51.3928	36.2	masculin	1
		masculin	2
33.0992	2	feminino	2
		masculin
40.865	28.8056	feminino	2
		masculin
		masculin
		feminino	4
32.9079	47.6333	feminino	1
		masculin	5
		masculin	5
28.5641	3.33333	masculin	5
37.048	36.2708	feminino	1
35.6505	52.1042	feminino
		feminino	3
		masculin
		feminino	1
26.1117	16.6667	feminino	3
		masculin
39.5818	38.95	masculin	3
		feminino
39.2856	47.125	masculin	1
		masculin
33.2928	40.0667	feminino	1
53.1749	66.8333	feminino	5
		feminino	5
		masculin	3
41.8023	29.0556	feminino	3
		masculin
53.7092	93.8611	masculin	2
29.0824	36.7292	feminino	4
		feminino	1
		masculin
		feminino	3
		feminino	1
		masculin	1
67.9624	95.875	masculin	5
		feminino	3
28.0263	2.43333	feminino	3
		masculin	3
		masculin	3
		masculin
28.1018	6.04167	masculin	2
		feminino
28.3422	43.0417	feminino
		feminino
		masculin	3
		feminino	2
27.8951	1.35417	feminino	5
		masculin	2
		masculin	3
21.5888	4.79167	masculin	5
23.5347	3.58333	masculin	5
31.7588	10.9375	feminino	3
		masculin	4
38.2751	18.9722	feminino
38.6702	55.3333	feminino	1
24.0206	0	feminino	1
29.3153	11.625	masculin
31.8301	23.5278	masculin	3
43.2521	12.2083	masculin	3
		feminino	1
		feminino	1
33.942	4.54167	feminino	1
24.3561	19.9375	masculin	1
30.7155	62.9167	feminino	1
51.4067	98.4792	masculin	3
		masculin	4
		feminino
		feminino	1
		feminino
32.3541	10.3	masculin	3
31.9446	13.4444	feminino	3
		masculin
		masculin	3
32.2076	20.95	feminino	2
		masculin
		masculin
29.023	20.2778	masculin	2
		masculin	2
29.6363	10.55	feminino	2
50.0271	73.7333	masculin	4
62.79	156.021	masculin	3
		feminino
		masculin	5
25.1967	5.13333	feminino	3
25.0467	10.7917	feminino	1
		masculin	3
35.9926	34.9722	feminino	2
26.9885	28.875	feminino	5
44.4894	40.2361	feminino	2
		feminino	1
		masculin	2
		feminino	4
33.7288	68.1875	feminino	3
		masculin	4
		masculin
		feminino	1
		feminino	1
		feminino	5
		masculin	2
25.5805	20.7222	feminino	4
		masculin	5
54.4653	31.1833	masculin	2
14.0062	5.1875	masculin	2
21.636	29.5208	masculin	3
		masculin	5
		masculin	3
		masculin
43.2778	92.2778	feminino	2
24.4457	3.4375	feminino
		feminino	3
37.2561	76.25	masculin
60.3265	60.5	masculin	1
52.554	109.938	feminino	2
39.629	15.1667	feminino	2
32.2686	48.2708	feminino	3
		feminino	3
		feminino
		masculin	2
42.4206	32.6458	feminino	2
39.682	5.95	masculin	4
		feminino	4
30.8045	30.5	feminino	1
20.7002	5.8	feminino	1
		feminino	4
		masculin
16.1673	5.91667	masculin	3
		feminino	3
		feminino	2
		masculin	1
		masculin
47.2316	15.7708	masculin	1
		masculin	4
34.0478	1.69444	feminino	2
		feminino	1
30.8014	9.93056	feminino	4
38.4119	45.2292	feminino
		feminino
35.4002	32.2167	masculin	1
		feminino
		masculin
29.8162	29.4444	feminino	2
38.1547	2.61667	masculin	4
		masculin	5
		masculin	5
		masculin	2
40.3854	97.6333	feminino	1
		feminino	3
26.793	29.0278	feminino	3
27.406	26.2292	feminino	1
35.6452	17.7833	feminino	3
		feminino
		feminino	4
		feminino	2
		feminino
43.5903	123.625	masculin	3
37.6375	35.3	feminino
24.652	3.08333	feminino	3
		masculin
32.6224	6.51667	feminino	1
42.7342	46.4375	feminino	3
21.9886	5.33333	feminino	1
		masculin
31.8218	3.44444	feminino	4
35.5729	40.8667	masculin	4
23.5588	15.1667	feminino	3
		masculin	3
		masculin	1
		masculin
35.967	7.8125	feminino	1
29.8897	5.05	feminino	2
42.3518	33.7667	masculin	3
		masculin	5
28.1332	31.3833	masculin	3
		feminino	5
		masculin	4
		masculin	5
35.6229	67.7292	feminino	3
		masculin	2
		feminino
		feminino	2
43.3193	29.2167	masculin
		masculin
30.6239	20.1333	feminino	4
45.8848	124.729	masculin	3
26.8765	26.75	feminino	3
24.1458	14.8333	feminino	2
24.1907	6.3	feminino	5
21.2068	9.38333	masculin	3
34.2829	20.125	feminino	2
34.4207	0	masculin	3
39.4212	31.3056	feminino	5
		masculin
39.8789	20.2	feminino	5
		masculin	3
		masculin	3
		masculin	2
		masculin	1
		feminino
		masculin	1
30.7866	75.05	masculin	3
49.3454	24.0167	masculin
		feminino
		feminino	3
43.9126	60.875	masculin	1
28.2221	1.66667	feminino	3
22.8582	0	feminino	2
		masculin	4
		masculin
35.2622	16.8056	feminino
		masculin	3
		feminino	3
17.823	6.33333	feminino
		masculin	5
		masculin	1
		masculin	2
		feminino	1
		masculin	1
		masculin	4
		masculin	5
32.2488	26.4333	feminino	5
28.4511	32.6111	feminino	4
26.3136	3.35	feminino	3
		feminino	3
37.8103	47.125	feminino	1
		feminino	5
30.8643	10.1944	feminino	4
37.8543	25.4444	feminino	3
39.2278	26.6	masculin	2
30.9371	25.7708	feminino	3
29.7927	42.8333	masculin	3
		masculin	3
		masculin	3
27.81	31.5	masculin	5
		masculin	3
		masculin	5
38.9773	39.5	masculin	3
		masculin	3
		masculin	3
		masculin	3
32.3499	18.9	feminino	4
52.4725	107.35	feminino	2
		feminino	5
33.1133	36.8125	masculin	4
36.2088	48.0333	masculin	1
		feminino	5
49.4928	91.9333	masculin	2
		feminino	3
		masculin	2
		masculin	4
46.2801	26.95	feminino	4
57.805	90.0208	masculin	2
		feminino	3
44.9507	87.2833	feminino	3
		masculin	4
33.8428	15.3333	feminino
		feminino
43.8159	42.5556	feminino	2
		masculin
		feminino
39.9205	18.4	feminino	2
30.1386	15.7	masculin	5
33.7565	1.2	masculin	2
32.3841	59.1042	masculin	3
		feminino	3
		masculin	5
		feminino	3
30.4519	7.5	feminino	2
24.3236	0	feminino	3
		masculin	3
44.3336	35.4375	masculin	2
39.2857	31.3611	masculin	5
		masculin	1
		feminino	5
		feminino	3
		feminino	5
		feminino	5
		feminino	5
		masculin	3
		feminino	4
		masculin	3
		masculin	1
		masculin
31.7989	3.46667	masculin	4
		feminino	2
		masculin	3
		feminino	1
		masculin	3
22.3313	33.2167	masculin	3
20.56	8.56944	feminino	3
		masculin	2
40.5595	49.5417	feminino	1
		masculin	1
		feminino	2
		masculin	5
		masculin	3
40.019	27.8333	masculin	4
		masculin
23.4845	12.1	feminino	3
39.7318	47.4833	masculin	1
		masculin	2
44.7149	19.6667	masculin	4
		feminino	1
30.2509	14.4583	feminino	4
40.9704	64.3833	feminino	2
		masculin	3
37.4717	60.0625	masculin	1
		masculin	5
		masculin
33.6546	18.25	feminino	2
		feminino
		feminino	2
		masculin	5
		masculin	4
32.3843	32.6667	feminino	2
44.2288	79.9792	feminino	1
36.0173	57.0833	masculin	1
36.9891	9.13333	feminino	1
		feminino	2
48.4998	59.2083	feminino	5
		feminino	1
23.6984	16.4444	masculin	3
		feminino	3
37.9654	36.65	feminino	3
27.9833	11.2167	masculin	3
		feminino	2
27.7174	28.1667	feminino	1
		masculin	5
		masculin
		masculin	1
40.3483	44.0417	feminino	1
		masculin	3
29.3675	37	masculin	2
		masculin	1
33.9757	37.2917	feminino	2
24.7197	1.375	feminino	5
46.6661	75.9167	masculin	1
		masculin	3
28.894	6.8125	feminino	5
31.8408	33.4167	masculin
45.5428	33.0167	masculin	3
26.3066	10.5833	feminino	5
		feminino	4
38.7602	37.0625	masculin	1
		masculin	3
32.9688	10.5833	masculin
		masculin	3
31.1734	5.68333	feminino	3
		masculin
21.9853	0	feminino	4
44.4683	77.1528	masculin	3
32.2612	0	masculin
		masculin
		masculin
		feminino	5
31.4632	39.2833	masculin	3
13.5768	8.91667	masculin	4
		masculin	2
		masculin
36.8148	4.68333	feminino	1
		feminino	5
		masculin	3
		feminino
		masculin	3
		feminino
50.8221	37.7083	masculin	1
37.3632	5.22917	masculin	1
42.8307	56.5	masculin	1
		masculin	3
		feminino	3
26.8835	2.6875	feminino	3
25.5366	12.2292	masculin	1
		feminino
		masculin	1
		feminino	5
		masculin	3
		feminino	1
		feminino	3
27.9333	3.20833	feminino	2
		feminino	5
46.2935	38.6	feminino	1
48.0303	119.479	masculin	1
		feminino	2
37.0607	42.7667	feminino	2
		masculin	5
		masculin	4
		feminino	1
		feminino	1
		feminino	3
		masculin	3
		masculin	2
		feminino	5
		masculin	5
		masculin	3
24.0934	12.75	feminino	3
		masculin	3
58.9543	99.6333	masculin	1
29.0383	8.31667	masculin	3
34.7676	27.6458	feminino	5
42.2116	27.3542	masculin	4
38.6839	9.52083	masculin	2
27.2031	40.5278	masculin	2
		masculin
49.5564	57.8611	masculin	3
		masculin	3
33.8321	21.0417	feminino	5
		feminino	4
		masculin
32.3395	31.65	feminino	3
54.4549	64.2222	masculin	3
21.619	67.1875	masculin
16.5841	11.5	feminino	2
34.8944	68.125	feminino	4
		masculin	5
24.9696	26.4167	masculin	3
35.2602	18.0417	feminino	3
		feminino	1
20.1722	9.625	feminino	3
		masculin	1
		feminino	5
		masculin	2
		feminino	4
50.1345	80.45	masculin	1
21.204	6.02083	feminino	3
		masculin	5
37.0907	37.6833	feminino
		feminino
		masculin
46.2093	38.5	masculin	3
		masculin	4
29.8254	22.8	feminino	1
28.7282	2.75	feminino	2
		feminino	5
		masculin	1
		masculin	5
		feminino	3
		feminino	3
		feminino	5
31.1415	33.375	masculin	1
		feminino	4
40.7023	12.4667	feminino	5
37.4577	44.1667	masculin	3
		masculin	2
29.261	21.7667	feminino	3
69.027	136.5	masculin	1
		feminino	3
37.8261	54.0417	feminino	1
		masculin	2
		masculin
		masculin	3
		masculin	3
		masculin
		masculin	2
33.9188	113.625	masculin	3
50.0094	54.0833	masculin	3
		feminino	2
		masculin	5
		feminino	3
35.3614	95.9333	masculin	5
		masculin	5
		feminino
		feminino	4
		feminino
		masculin	1
		masculin	2
		feminino
		masculin	1
		feminino	2
		feminino
35.9392	18.1	feminino	5
		feminino	1
18.0191	0	feminino	3
		feminino	1
34.3026	26.7667	feminino	2
		masculin
24.9787	86.8472	masculin	3
		feminino	1
		masculin	2
28.0186	40.9333	feminino	1
27.164	19.7708	masculin	1
25.2024	13.3889	masculin	3
		masculin
49.8	45.3958	masculin	4
		masculin	1
36.059	55.8333	masculin	3
		masculin	2
70.3648	94.0417	masculin	4
31.0317	34.5972	masculin	3
		masculin	5
64.0161	105.833	masculin	3
		masculin
		masculin	2
38.5916	51.9333	feminino	5
		feminino	3
		feminino
31.4965	37.9861	masculin	1
		masculin	1
		feminino	1
		masculin
		masculin	2
		masculin
		masculin	2
		masculin	2
36.8404	11.7778	masculin	5
		masculin	2
48.8117	39	feminino
		masculin	3
42.6688	41.1458	masculin
		masculin	3
		masculin
		masculin	3
		masculin	5
		feminino
36.1659	21.2708	feminino	5
41.2341	45.2292	masculin	4
		feminino	2
29.2313	19.8194	masculin	4
29.0941	19.0278	masculin	1
		masculin	1
		masculin	2
		feminino
		masculin	5
		feminino	1
		masculin	1
38.2846	45.0208	masculin	3
38.7272	11.1875	masculin	1
		feminino	3
26.5781	1.88889	feminino	2
29.6464	7.95833	feminino	5
		masculin	1
		feminino	1
		feminino	2
32.0099	20.375	feminino	1
		feminino	5
36.9496	35.0417	feminino	2
		masculin
		masculin	3
27.0724	46.9167	feminino	2
		feminino	3
		masculin	5
		masculin	4
		masculin
38.5462	23.8542	masculin	3
		masculin	1
42.0798	52	feminino	4
35.23	21.9583	masculin	1
		masculin	2
		masculin	1
35.2241	23.5208	feminino	1
		feminino	5
37.2987	38.3542	masculin	3
32.8807	24.4375	masculin	4
		masculin	3
42.3083	53.4667	masculin	3
		masculin	1
		masculin	3
31.9543	9.8125	feminino	5
		masculin
		feminino	3
		masculin	2
40.947	59.6167	masculin	2
44.7469	69.4792	masculin	3
29.312	35.2708	feminino	4
43.0266	98.0625	masculin	2
58.2556	59.5833	feminino	4
22.2628	7.52083	feminino	1
		masculin	1
50.2567	118.05	feminino	1
		masculin
29.994	6.51667	masculin	3
74.2285	229.125	masculin	2
31.0724	6.33333	masculin	2
34.4507	30.7292	masculin	4
38.0487	103.958	masculin	3
		masculin
26.8217	9.25	feminino	2
		feminino	3
		masculin	3
		feminino
		masculin
		feminino	1
		feminino
		feminino	2
		feminino	4
36.068	16.4583	masculin	2
39.3668	42.4583	feminino	4
		feminino	4
		masculin	1
		masculin
		masculin	2
34.9477	20.7292	feminino	3
		masculin	2
20.8092	10.6389	feminino	1
		masculin	4
		feminino	3
		masculin	2
51.5468	80.4583	masculin	1
		feminino	3
		masculin	3
40.81	74.3125	feminino	1
		masculin
		masculin	4
		masculin	3
		masculin	3
		feminino
		masculin	5
53.6009	132.188	feminino	2
		feminino	3
		masculin	3
49.4277	34.3167	masculin	4
		feminino	2
		feminino	4
		feminino	4
		masculin
33.6742	22.0556	feminino	3
25.0237	21.5833	masculin	5
		feminino	3
27.4975	53.375	feminino	1
38.3367	37.9375	masculin	2
		feminino	1
		masculin	1
33.5967	50.8667	masculin	5
32.3209	57.4375	feminino	2
		masculin	5
40.1708	24.6	masculin	2
46.223	29.1944	masculin	1
30.1003	23.6333	masculin	3
36.017	32.875	masculin	2
33.4393	18.5208	feminino	5
		feminino	2
25.3243	12.0208	masculin	5
28.0039	4.14583	feminino
		masculin	1
		masculin
		feminino
29.2252	25.8333	feminino	5
21.5107	4.71667	masculin	5
22.0831	0	masculin	2
37.3785	47.1167	masculin	3
		feminino
41.7407	67.6042	feminino	3
		feminino	2
33.3759	51.2778	feminino	3
		masculin
		masculin	5
28.5524	32	masculin	2
		masculin	5
		masculin	1
		feminino	1
34.9951	111.097	masculin	2
		masculin	1
		masculin	1
		masculin
		masculin	1
30.0409	3.08333	feminino	3
52.545	47.7	masculin	3
		masculin
51.9288	116.646	masculin	3
		masculin
26.2992	15.8	feminino	3
		feminino	1
		feminino	5
		feminino	2
		feminino
32.5063	19.1389	feminino	2
		feminino	1
37.0245	48.7833	masculin	2
		feminino	5
		masculin	5
		feminino	1
28.7243	12.7167	masculin	3
30.4659	27.7917	masculin	2
50.8394	108.3	feminino	2
		feminino	3
30.2593	23.2083	masculin	5
		masculin	3
		feminino	3
21.5119	13.75	masculin	3
		masculin	3
50.4914	59.1111	masculin	1
		masculin	1
		feminino	5
		masculin
		feminino	5
		feminino
30.0452	5.20833	feminino	4
		masculin
40.5618	21.5	masculin	3
35.8636	37.75	feminino	5
42.4562	48	masculin	1
		masculin	2
31.6544	38.75	masculin
27.8092	1.69444	masculin	5
58.821	166.778	masculin	3
		feminino	5
		feminino	3
		feminino	2
32.7312	10.9333	feminino	1
		masculin	1
		feminino	3
23.3101	3.66667	feminino	2
		feminino	3
		masculin	3
		feminino
50.1057	58.8333	feminino	2
53.671	168.583	masculin	1
		masculin	3
		masculin
		masculin	1
		feminino	1
24.7801	36.65	masculin	4
36.6925	19.5625	masculin	2
		masculin	3
45.7267	82.5417	masculin	2
		feminino	1
		masculin	2
		feminino	1
		feminino	3
		masculin	1
		masculin
		feminino	4
		feminino	3
		masculin	1
		masculin	5
44.2356	23.1042	feminino
		masculin	5
22.2301	29.7917	masculin	4
		feminino	4
		masculin	3
49.0844	55.7083	masculin	3
50.1226	62.4444	masculin	1
		masculin	3
		feminino
48.2303	91.5139	feminino	1
		feminino
		masculin	2
		feminino	3
37.9258	48.2	feminino	1
37.9708	190.611	masculin	3
51.8059	97.7667	masculin	3
39.2184	12.7167	feminino	2
30.8862	8.21667	feminino	3
30.8733	7.5	masculin	5
		feminino
		masculin	2
		masculin	1
		masculin
26.6877	2.98611	feminino	4
		feminino	4
31.2867	38.0333	masculin	1
45.5298	16.1944	feminino	1
		feminino	4
39.7382	33.3167	feminino	3
43.4694	46.3958	feminino	3
36.1387	23.8056	feminino	2
		masculin
		feminino
		masculin	2
		masculin	1
29.4562	9.53333	masculin	3
		feminino	1
		masculin
		masculin
		feminino	2
		feminino	5
49.2013	44.7083	masculin	1
		masculin	5
22.4562	6.97222	feminino
33.8693	33.85	masculin	1
45.4244	131.167	masculin	3
		masculin	3
35.4374	36.4333	masculin
		feminino	4
		feminino	3
37.0144	80.8333	masculin	2
36.3511	63.7833	masculin
		masculin	3
23.4694	37.4167	feminino	1
46.2369	68.7	feminino	2
		masculin	1
21.4361	19.9833	masculin	4
		feminino
20.1199	6.65278	feminino	5
		masculin	5
37.4041	23.1	feminino	1
36.4968	17.75	masculin	1
		feminino	1
		masculin	2
44.0708	56.75	masculin	3
		feminino	1
49.1419	106.854	masculin	2
		masculin	4
43.9807	40.5694	masculin	3
		masculin	2
26.6499	63.875	masculin	2
		feminino	5
27.7831	47.7333	masculin	2
		feminino	3
60.767	210.958	masculin	2
		masculin	5
		masculin
31.6416	10.5	masculin	3
		feminino	3
		feminino	3
		masculin	2
51.7324	100.65	masculin	1
34.2783	30.875	feminino	2
		masculin	5
		masculin	2
		masculin	3
30.3963	39.7222	feminino	2
		feminino	2
59.0933	197.271	feminino	1
		feminino
31.2695	35.45	masculin	3
42.6556	31	masculin	1
		masculin	2
		masculin	3
35.3059	23.3194	feminino	3
		masculin	1
29.3485	2.76667	masculin	3
		feminino	3
19.6872	13.8611	feminino	5
34.294	25.5333	feminino	3
		feminino
36.6421	62.8	masculin	3
24.974	15.8333	feminino
		feminino	4
44.4747	37.9722	feminino	2
34.1574	45.3667	feminino	5
		feminino	5
		feminino
		masculin	1
37.5125	12.5139	feminino	5
		feminino	3
		masculin
		feminino	1
		feminino	5
16.4445	1.25	masculin	1
		masculin	1
		feminino
17.5208	0	feminino
16.3907	5.45833	feminino	1
		masculin
		feminino	1
		feminino	1
32.7919	27.1833	feminino
38.7912	48.4583	feminino	5
		feminino	4
25.7146	7.81667	feminino	3
41.1725	43.5625	masculin	2
		masculin	5
39.7307	62.0833	feminino	5
		feminino
		feminino
41.3986	44.2778	masculin	2
		masculin	3
		masculin	3
		masculin	1
		feminino	2
		feminino	5
		feminino	2
26.3842	8.20833	feminino	5
		masculin	1
		masculin	5
		feminino
		feminino	3
		masculin
		masculin	1
		masculin	4
		masculin	1
		masculin
34.0049	24.1667	masculin	1
		masculin	5
21.1457	29.5	masculin	3
23.8827	6.77083	feminino	5
39.6933	17.1944	masculin	4
		feminino	3
		masculin	2
37.889	10.3958	masculin	2
		masculin
		feminino
		feminino
		feminino	2
47.1329	116.229	masculin	1
33.0798	15.5	feminino
22.3644	20.7833	masculin	3
34.0268	32.5667	masculin	1
31.8339	33.6458	masculin	1
		feminino	1
27.7675	88.1667	masculin	4
		masculin	5
		feminino	1
		masculin	4
39.0773	44.2917	masculin	2
27.3557	28.8	feminino	3
		masculin	2
19.2846	0	feminino	3
20.2645	7	feminino	5
43.6696	54.7083	feminino	1
44.8439	56.55	feminino
		masculin	1
32.965	9.75	feminino	3
27.9914	36.6111	feminino	3
36.8793	12.2833	masculin	3
		masculin	3
		masculin	5
		masculin	1
		masculin	1
28.7559	7.33333	feminino	4
		feminino	5
		masculin	1
35.1848	4.5	feminino	1
33.1272	1.93056	masculin	5
39.9209	16.65	masculin	5
		masculin
38.0261	27.1	feminino	5
38.2024	15.6111	feminino	1
		masculin	2
		masculin	2
40.0944	70.3611	feminino	5
		masculin	1
		feminino	3
56.8264	195.833	masculin
		feminino	2
48.1232	84.6667	masculin	1
25.8129	2.06667	feminino	2
		feminino	5
		masculin
25.7984	23.4722	feminino	3
25.7383	4.22222	masculin	3
32.7842	46.375	masculin	3
		masculin	4
		masculin	1
43.9518	46.4	feminino	2
59.3639	128.354	masculin	1
		feminino
		feminino	3
		masculin	1
28.0847	6.83333	feminino	3
		feminino	2
		feminino	5
31.2161	45.0417	masculin	1
61.6715	91.2917	masculin	5
33.1156	24.4792	masculin	2
		feminino
		masculin
30.6221	23.7708	feminino	2
		masculin	3
18.6327	9.38333	feminino	5
32.4489	27.2917	feminino	3
		feminino	3
		feminino	4
		feminino	4
		masculin	5
		feminino	3
		masculin	5
27.7416	64.8333	masculin	1
		feminino	5
38.3047	15.8125	masculin	5
27.3529	27.4667	feminino	2
36.7822	25.5972	feminino	4
		feminino	1
		feminino
32.3918	19.5333	feminino	2
		masculin	2
29.8093	20.0208	feminino	5
41.644	7.29167	masculin	4
25.7939	10.9167	masculin	2
		masculin
		feminino	4
		feminino	1
		masculin	3
		feminino
49.6878	112.967	feminino	5
18.4826	5.64583	masculin	3
		masculin	5
19.5472	12.6111	feminino	3
41.6418	57.3055	masculin	1
		masculin
		feminino	3
		masculin	1
		feminino	2
		masculin	1
31.7156	21.7222	feminino	3
34.7206	2.75	masculin
28.6499	14.45	feminino	3
		feminino	1
33.1393	27.2167	feminino	4
		masculin	2
		masculin	2
		masculin	3
49.5459	71.7361	feminino	2
28.038	9.5625	feminino	1
		masculin
		masculin	1
34.7178	7.90278	feminino	1
		feminino	2
32.1514	92.55	masculin	1
48.4108	38.375	masculin	1
26.55	48.5417	masculin	3
35.5943	20.6667	masculin	3
		masculin	3
		masculin	3
		masculin	4
		masculin	3
		masculin	3
		masculin	2
44.8797	38.2083	feminino	3
		masculin	4
		feminino
		masculin
36.2119	2.52083	masculin	5
		feminino
31.4705	28.4583	masculin	2
30.355	5.8125	masculin	1
		masculin	3
29.1015	3.25	feminino	5
22.5816	10.2639	feminino
		masculin	3
		feminino
38.1572	17.8056	masculin	4
		feminino	2
		feminino	3
		feminino	1
		feminino	2
		masculin	4
		feminino
		masculin	4
29.882	24.4167	feminino	3
		masculin	2
		masculin	3
		masculin	2
41.5704	17.7292	feminino	3
		masculin	5
		masculin	3
		masculin
		masculin	2
		feminino
51.0801	57.2917	masculin	3
		masculin	3
19.3216	19.9	feminino	1
		masculin
		masculin	4
		feminino	1
		masculin
		masculin	3
		feminino
		masculin
30.3778	7.11111	feminino	5
		feminino	4
66.509	225.85	masculin	2
		masculin	1
		feminino	2
51.3124	52.9583	masculin	3
		masculin
30.399	29.4167	feminino	5
		feminino	5
32.9145	31	masculin	2
		masculin	1
31.8813	13	feminino
		masculin	3
37.9643	55.6333	masculin	3
		feminino	4
		feminino
33.7616	60.6042	feminino	3
32.9468	32.9583	feminino	3
33.6108	33.1667	feminino	5
33.8705	34.85	masculin	1
		masculin	3
35.7184	34.2292	feminino	1
50.599	121.133	masculin	5
19.5108	3.02083	masculin	3
		masculin	2
		feminino	5
		masculin	2
		feminino	3
26.5625	3.1875	feminino	3
		feminino	4
		feminino	3
		feminino	3
		masculin	3
56.3783	117.4	feminino	3
		masculin	3
		masculin	5
		masculin	4
27.4603	39.45	feminino	3
24.3554	17.5139	feminino
		feminino	3
		masculin
		feminino
31.2579	17.375	masculin	3
53.3595	196.533	masculin	1
		feminino	1
		masculin
		masculin	5
26.5883	16.8611	feminino	1
55.767	100.944	masculin	1
		feminino
		feminino	3
		feminino	1
33.9107	69.0417	masculin	3
38.2469	60.4167	feminino	1
31.2021	50.9722	feminino	3
		feminino	3
38.0442	29.3	feminino	1
		feminino	2
		masculin	3
		feminino	3
29.9141	17.0208	feminino	4
31.8316	6.13333	masculin	5
46.2644	73.6389	feminino	1
17.391	0	feminino	3
		feminino	4
43.7307	40.5833	feminino	2
45.1694	49.2361	feminino	3
37.2148	17.0417	feminino	2
31.4838	35.4792	feminino	3
34.8356	25.8167	feminino	3
		feminino	3
		masculin	1
37.0226	18.5208	masculin	1
		masculin	2
29.2456	9.6	masculin	3
58.7137	82.5694	feminino	1
		feminino	1
34.6771	45.1667	feminino	1
		feminino	5
43.8322	77.5	feminino	3
		masculin	1
		feminino
		feminino
36.1185	5.16667	feminino	2
		feminino
		feminino	3
49.2791	97.8472	feminino	2
		masculin	3
46.6373	90.1333	feminino	2
		feminino	1
		feminino
28.6035	18	feminino	2
21.8319	4.0625	masculin	3
19.8228	9.96667	feminino	1
		feminino	2
32.7119	13.7167	masculin	5
24.5295	3.48333	feminino	5
		masculin	2
44.8174	54.4167	feminino	5
22.9024	5.71667	feminino
33.7111	51.7167	feminino	1
		masculin	3
25.1368	28.6167	feminino	5
39.0571	49.5833	masculin	2
		masculin	2
25.8047	6.20833	feminino	5
		masculin	2
		feminino	3
		feminino	5
		feminino
38.085	64.75	masculin	4
		feminino
28.8864	9.97222	feminino	3
33.2951	28.9833	masculin	5
		feminino
20.0301	4.375	feminino
42.0323	2.66667	feminino	2
31.4498	0	masculin	2
		feminino	2
		feminino	1
29.0056	10.1833	feminino
		masculin	5
		masculin	3
		masculin	2
		masculin
32.8169	9.78333	feminino	5
24.6563	15.9375	feminino
31.7564	31.7833	masculin	1
		feminino	5
		masculin
33.7377	0	feminino	3
		feminino	3
		masculin
		feminino	3
		feminino	3
24.5845	48.3333	feminino	5
		masculin
52.1872	50.4583	masculin	3
		masculin	3
32.8087	33.2292	feminino	1
		masculin
		masculin	3
18.3355	1.95833	feminino	2
		masculin
		masculin	3
42.4645	42.875	feminino	2
		feminino
		masculin
		masculin	4
		masculin	5
		feminino	2
		feminino	5
		masculin
		masculin
		feminino
		feminino
		feminino
		feminino
57.7286	128.983	feminino	1
29.6485	22	feminino	3
25.2771	4.35	feminino	3
30.2466	8.35417	masculin
		feminino	5
		feminino	1
32.4789	2.54167	masculin	3
27.5449	1.77778	masculin	3
		masculin	1
		masculin
52.0284	33.4792	masculin	3
		masculin	4
		masculin	2
		masculin	2
		masculin	3
32.034	26.0556	masculin
		feminino	4
		feminino	1
		feminino	1
34.256	9.96667	feminino	1
		feminino	1
		masculin
33.1976	22.2083	feminino	2
25.0972	4.27083	feminino	2
		feminino	5
33.5211	52.0667	feminino	2
22.8719	0	feminino	5
37.6098	7.31667	masculin	3
		feminino	3
		feminino
		feminino	1
28.289	25.3333	masculin	3
55.3972	131.183	masculin	1
		masculin	3
		masculin
		feminino	3
32.616	6.48333	feminino	3
		masculin	5
35.8446	60.9583	feminino	2
		feminino	4
		masculin	4
		masculin	2
28.4181	27.7778	feminino	1
		masculin	1
		masculin	2
		feminino
68.6831	110.083	masculin	5
30.875	24.9333	masculin	1
		feminino	5
		masculin	4
38.5758	9.59722	feminino	3
		masculin	5
		feminino	2
		masculin	2
24.8742	13.5167	feminino	3
		feminino
		feminino	3
		feminino	2
34.7994	41.8125	feminino
		masculin
		masculin	1
		feminino	2
		feminino	2
41.0124	39.3611	masculin	1
		feminino	1
43.3299	59.7778	feminino	1
		masculin	3
		masculin	1
		masculin
		masculin	2
64.1329	31.3167	masculin	3
29.5245	26.125	masculin	4
22.3631	8.45833	feminino	3
31.3362	4	masculin	3
27.288	2.76667	feminino	3
27.5451	11.2833	feminino	4
37.6672	32.5833	masculin	3
		feminino
		masculin	2
50.4255	64.3125	feminino
		feminino	1
		masculin	1
		masculin
		feminino	2
25.7233	6.44444	masculin	3
35.7306	12.55	feminino	5
42.9355	30.8333	feminino	3
48.8431	169.333	masculin	3
		feminino	3
40.4421	22.25	masculin	1
		masculin	3
39.4997	23.4167	feminino	2
61.3767	158	feminino	5
42.3365	33.3125	masculin	2
38.0637	14.6667	feminino	5
		masculin	3
		masculin
		masculin	1
		feminino	3
		feminino
		feminino
23.3234	22.8056	feminino	3
24.4584	15.3958	masculin	5
		masculin	4
		masculin
32.9916	15.35	feminino	1
42.8995	59.2639	feminino	1
		feminino	2
31.3533	28.7667	masculin	4
		feminino
		feminino	3
39.9512	48.2333	masculin	1
71.3956	97.8333	feminino	1
38.3228	21.75	feminino	4
39.0969	28.8056	masculin	2
42.0044	69.4167	masculin	3
		feminino	3
36.3536	57.5625	feminino	3
17.7267	0	feminino	1
		feminino	4
		masculin	2
30.259	47.875	feminino	3
35.2705	15.8542	feminino	4
47.1365	54.3	feminino	1
24.336	4.58333	feminino	3
		feminino	4
		masculin	1
		masculin	5
47.471	27.35	feminino	1
		masculin	3
25.3475	14.4667	feminino	1
22.909	35.4444	feminino	4
55.4901	85.4167	masculin
29.9482	18.1167	masculin	5
		masculin
		feminino	1
		feminino
31.9296	10.2	feminino	1
		feminino	3
42.5947	26.4333	masculin	1
60.2063	81.875	masculin	2
		masculin	2
		feminino	1
		masculin	1
		masculin	2
47.2214	72.1667	masculin	1
31.4048	32.2917	feminino	1
		masculin	1
34.0058	17.5556	feminino
		feminino	1
		feminino	5
		feminino
		feminino
		feminino	2
27.1121	6.81667	feminino	1
		masculin	1
		masculin	2
		feminino	4
		masculin	3
42.1158	63.5	masculin	2
28.6364	38.5417	feminino	3
		feminino	1
49.6069	104.278	feminino	1
20.2718	11.75	feminino	2
		feminino	5
		feminino	1
26.5706	13.6389	feminino	1
32.8296	0	masculin	3
33.184	16.2333	masculin	2
		masculin	1
33.2396	18.875	feminino	4
		feminino	3
55.7664	110.683	masculin	1
		feminino	3
33.3092	19.9444	feminino	3
		feminino	5
56.1459	108.867	feminino	1
		feminino	3
35.4381	24.5694	masculin	2
		feminino
		feminino	4
		feminino	2
29.3031	13.7917	feminino	5
44.1059	53.8889	feminino	2
73.3226	122.667	masculin	3
		feminino
35.8009	23.2	masculin	1
27.0865	22.5	feminino	2
		feminino
		masculin
31.7956	8.20833	feminino	3
46.3947	135	masculin	2
26.5903	12.6	feminino	5
		masculin
34.2472	54.3167	feminino	1
29.344	20.9375	masculin	1
		masculin	1
34.9772	11.2	masculin	5
29.2437	6.08333	masculin	3
31.2928	16.0417	feminino	5
		feminino	3
23.7469	25.1458	masculin	2
		masculin	5
		feminino	1
35.3754	23.7167	feminino	3
		masculin	3
		feminino
		feminino	1
29.8109	32.1667	feminino	2
24.5091	2.48333	masculin
		feminino
		feminino	1
		feminino	4
		masculin	3
		masculin
		feminino	3
42.4761	9	masculin	1
		masculin	2
		masculin	2
		feminino	4
39.5347	44.6042	feminino	3
		feminino	5
		masculin
27.5699	15.3	masculin	1
		feminino	3
		masculin	5
49.5237	38.0417	masculin	3
		feminino
		feminino	3
		feminino	3
		masculin	1
		feminino	3
23.3076	19.25	feminino	5
		masculin	4
		masculin	4
		masculin	2
		masculin
28.409	23.4861	feminino	1
38.1769	43.3958	masculin	3
		masculin	1
		masculin
		feminino	4
		feminino
		feminino
28.7925	35.1389	masculin	1
28.8782	3.79167	masculin	4
24.2058	9.9375	feminino	4
		masculin	2
20.9197	7.3125	feminino	5
		masculin	1
48.9391	56.875	masculin	1
25.9599	33.6	feminino	2
		feminino	1
		masculin	3
64.5143	136.35	masculin	2
40.4694	76.6667	feminino	1
28.2547	14.5208	feminino	2
20.872	1.95833	masculin	5
		masculin	5
38.3456	37.7292	feminino	3
		masculin	3
		masculin	3
28.558	9.66667	feminino	2
41.5688	17.7917	feminino	3
28.2176	15.9167	feminino	4
		feminino	3
27.3412	17.6667	feminino	2
30.5879	23.75	feminino	3
		masculin	1
		feminino	1
		feminino	1
45.9351	124.583	feminino	3
		masculin	1
		masculin
31.1464	15.6042	feminino	1
33.8221	41.3542	feminino	1
		masculin	3
		feminino	4
		feminino
		feminino
		masculin
		masculin	1
		masculin	5
		masculin	5
		feminino	4
		masculin	1
		masculin	1
57.9603	48.0833	masculin	1
		masculin
		feminino	3
		masculin	2
34.0659	52.5417	feminino	2
		masculin	2
		feminino
56.2219	88.0833	masculin	5
		feminino	2
		feminino	5
20.1352	1	masculin	5
31.0406	53.8333	feminino	1
		masculin	3
		masculin	1
60.5945	161.312	masculin	1
31.4829	25.8472	feminino	2
		masculin	2
		masculin	3
		masculin	5
43.5179	84.75	masculin	3
		masculin	3
28.3796	44.7083	feminino	5
		masculin	2
35.6742	10.8167	feminino	2
		masculin	1
50.1245	95.1	masculin
		feminino	2
		feminino
		masculin	3
43.4992	81.0278	feminino	1
		masculin	1
		masculin
		masculin	1
38.0476	7.22917	masculin	2
33.7695	23.1042	feminino	1
		feminino
		masculin	1
		feminino	3
		masculin	2
		masculin	1
28.0161	34.125	masculin	3
		masculin	1
		masculin
37.668	17.1389	feminino	2
29.4772	7.91667	feminino	3
41.5489	22.75	feminino	3
49.4112	84.6042	masculin	5
52.3897	48.2292	masculin	1
		masculin
		masculin
41.8679	78.2	feminino	3
		masculin
22.6563	18.3333	masculin	2
		masculin	5
		masculin	3
		masculin
43.038	69.375	masculin	1
		masculin
		feminino
45.2337	90.8056	masculin	1
		masculin	1
39.1101	30.8611	feminino	2
51.6263	101.267	masculin	3
50.5859	89.875	masculin	1
15.3518	0	masculin	2
36.3031	3.4	feminino	1
		masculin	3
33.0005	33.1333	feminino	1
		masculin	1
		masculin	2
		feminino	2
		masculin	3
		masculin	1
49.0415	63	masculin	2
26.114	0	masculin	4
24.2176	1.29167	feminino	3
		feminino
44.3393	102.6	masculin	1
		feminino	4
		feminino
		feminino	3
23.1982	4.86667	masculin	2
27.2067	9.21667	feminino	2
		masculin	5
		masculin	1
35.5685	37.5208	feminino	1
44.6291	85.6042	masculin	3
		feminino	3
		masculin
		masculin
		masculin
		feminino	1
40.1496	53.7333	feminino	2
		feminino	2
		feminino	3
32.9296	5.65	feminino	5
		masculin	4
21.9314	0	feminino	4
		masculin	3
49.4396	78.1389	masculin	5
		feminino	1
41.3606	12.1111	feminino	5
		feminino	4
		feminino
34.646	17.8125	feminino	3
17.1022	23.6389	masculin	2
		masculin	5
		feminino	4
20.3486	6.91667	feminino
		feminino
51.1557	83.125	feminino	5
20.0481	17.85	feminino	5
		feminino	3
		feminino
		feminino	3
67.423	106.567	feminino	1
		masculin	4
28.1045	28.0667	masculin	3
66.3625	144.792	masculin	1
25.07	3.85417	feminino	4
74.9074	191.75	masculin	4
		feminino
		feminino	3
30.9658	40.1944	masculin
		masculin	4
27.2865	17.7292	feminino	1
41.4121	59.4583	feminino	3
		feminino
41.2726	92.1042	feminino	2
		masculin	5
50.0741	30.2167	masculin	5
38.5315	18.7917	feminino	2
30.7913	13.05	feminino	5
		feminino	5
		feminino	4
		feminino	5
18.3079	9.1875	feminino	5
		masculin	3
		feminino	5
30.4468	13.6111	feminino	3
		masculin	3
51.3868	84.5667	masculin	1
39.9693	63.4445	masculin	3
		masculin	3
		masculin	4
29.388	37.3542	feminino	3
		masculin	3
		masculin	1
		masculin	3
42.8284	45.1667	masculin	1
		masculin	1
27.2015	14.0833	feminino	5
		masculin	1
36.6512	108.467	feminino
28.5872	13.75	masculin	2
		masculin	3
		feminino	2
50.3059	56.5833	masculin	1
33.4136	27.6528	feminino	1
50.9277	36.8333	masculin	2
		feminino	5
27.0776	5.22222	masculin	3
		feminino
30.0485	19.5833	feminino	4
25.2963	12.85	masculin	4
		masculin
		feminino	3
		feminino	5
		masculin	1
		masculin	3
		feminino	2
		feminino	5
36.0098	18.2917	feminino	2
		masculin	3
		feminino
		masculin	1
34.4627	3.98333	masculin	3
		masculin	1
		feminino
		masculin	5
		feminino	3
35.715	33.9305	feminino	1
		feminino	2
		feminino
31.2269	15.75	feminino	1
21.0373	10.9167	feminino	5
		masculin	3
		feminino	2
44.6138	15.1944	masculin	1
25.5728	8.0625	masculin	3
		masculin	5
		feminino
38.7806	116.042	masculin	3
36.2964	18.7083	masculin	1
43.3625	74.9667	feminino	5
41.8721	40.6333	feminino	1
		feminino	2
		masculin	1
35.6292	61.0333	feminino	1
20.3918	8.38333	feminino	3
24.4036	31.3167	feminino	1
23.554	80.9861	masculin	2
29.1331	28.5	feminino	2
		masculin	3
26.2145	10.7708	masculin	3
		masculin
		masculin	2
		masculin	1
37.4636	29.8958	feminino	1
		feminino
		feminino
27.5333	20.4667	feminino	1
		feminino
		masculin
		feminino
32.7444	27.2222	feminino	5
		masculin	2
31.1735	33.9445	feminino	3
26.1136	4.19444	feminino	4
26.4119	31.8167	masculin	3
		feminino	3
		feminino	2
		feminino	3
36.2179	20.6389	feminino	5
		feminino
		masculin
44.945	37.1	feminino	3
30.6649	4.56667	feminino	5
39.739	87.3333	feminino	3
		masculin	1
		feminino	5
		feminino
28.8675	3.45833	feminino	2
32.3795	5.11667	feminino	2
		feminino	3
39.2347	72.5556	feminino	1
		masculin
		masculin	1
		feminino
31.5538	78.2222	masculin	1
		feminino	3
29.8323	12.4375	feminino
		feminino	2
		feminino	3
29.8122	33.9792	masculin
		masculin	1
		feminino	2
		feminino
		feminino	5
31.6995	35.55	masculin	1
		masculin	3
		feminino	3
		masculin	3
		masculin	2
41.3684	31.6042	masculin	3
28.546	42.8667	feminino	5
36.5516	32.6945	masculin	1
		feminino	2
		feminino	5
		masculin	3
		masculin	2
		masculin	3
		masculin	1
30.5325	10	masculin	3
20.9842	21.3833	masculin	2
		masculin	5
35.0096	38.5208	masculin	3
		feminino	1
		masculin	5
39.5318	27.8611	feminino	3
		masculin	5
		feminino	3
		masculin	2
		feminino
		feminino	5
		feminino	3
		feminino	2
33.4195	63.7292	feminino	5
49.8173	25.375	masculin	3
		feminino	1
41.0798	41.3889	feminino	1
20.1506	29.0833	masculin	3
		masculin
38.6177	31.6111	feminino	3
		feminino
		masculin	1
27.7216	24.8125	masculin	1
		masculin
		feminino	5
		masculin	3
28.275	24.6875	masculin	3
31.0394	25.3167	masculin	2
		masculin	5
		feminino
		masculin
26.7536	11.1667	masculin
		masculin	3
19.8393	1.78333	masculin	4
48.5303	60.4167	masculin	3
36.1407	12.4167	masculin	3
22.8978	2.6875	feminino
30.4022	29.4444	masculin	3
		feminino	1
22.6378	18.75	masculin	2
35.4753	7.5625	feminino	2
		masculin
29.6393	16.4444	feminino	5
		feminino	4
		masculin	3
		masculin	3
36.5475	13.7667	masculin	3
61.8748	188.1	masculin	2
		masculin
		feminino	2
		feminino
		masculin	5
29.4857	16.0333	feminino	3
		masculin	1
39.9142	22.45	masculin	5
37.0828	74.25	masculin	3
		feminino	5
34.2867	37.8333	masculin	1
43.7215	13.9667	masculin	5
		masculin	3
		masculin	3
		masculin	2
		feminino
38.8332	14	feminino	2
		masculin	2
45.6247	25.9375	feminino	3
		feminino	1
44.4939	68.4722	feminino	1
		masculin
		masculin
29.7872	5.43056	feminino	4
		feminino	3
		feminino	2
32.0747	13.3333	masculin	5
		feminino	1
		masculin	1
43.0588	11.375	masculin	2
32.2893	88.0556	masculin
		feminino	5
48.2429	104.361	feminino
44.7441	57.6528	feminino	2
23.5369	18.6667	masculin	1
32.7457	13.6167	masculin	1
37.0682	20.25	masculin	2
49.4374	49.7	masculin	1
		masculin	2
33.4719	31.0417	feminino	2
		feminino	3
		feminino	3
40.536	19.1333	masculin	4
		feminino	1
28.3195	7.28333	masculin	3
		masculin	2
		masculin
		masculin	3
41.1309	0	masculin
		feminino	4
		masculin	2
		masculin
37.7996	15.0833	masculin	2
		feminino	5
31.1597	0	masculin	3
40.0729	45.5	masculin	3
29.3611	16.1667	masculin	3
		masculin	5
		masculin	3
		masculin	3
		masculin	1
26.7218	24.0833	feminino
		masculin
29.4886	42.5417	masculin	3
		masculin
		masculin
		masculin
		masculin
		masculin
		masculin	1
35.6376	63.6389	masculin	1
		feminino	3
26.675	3.23333	feminino	3
		feminino	1
47.7841	70.85	feminino	1
32.6568	11.7	masculin	4
		masculin
		feminino	3
		masculin	4
		feminino	1
29.193	35.1458	masculin	3
		masculin	4
		masculin	4
		masculin	2
31.1326	13.75	feminino	2
30.2587	18.35	feminino	1
31.3004	23.5	feminino
23.4909	0	feminino	3
		feminino
49.6377	30.0833	feminino	2
25.8592	20.5833	feminino	1
36.6453	46.0208	feminino	1
		masculin	1
		masculin	3
		masculin
		masculin	4
32.9231	22.2667	masculin	5
45.5973	139.125	masculin	2
30.451	26.6111	feminino	2
50.6003	228.014	masculin	3
		masculin
		masculin	3
		masculin
38.5212	13.6875	feminino	2
		masculin	1
		feminino	3
		masculin
20.0375	5.54167	feminino	1
22.0135	14.4667	masculin	5
		feminino	1
40.0843	62.6458	feminino	2
		feminino	1
19.0554	1.5	feminino
		feminino
23.8564	3.97222	masculin	2
30.6502	15.4667	feminino
		masculin	5
30.988	9.48333	feminino
		feminino
		masculin	3
		feminino	3
		feminino	1
		masculin	1
		feminino	2
		feminino	4
		feminino	1
		masculin	1
47.5288	80.1333	masculin	2
		masculin	2
24.5343	3.35	feminino	3
49.5258	39.5625	masculin	3
34.9768	6.16667	feminino	1
29.1254	3.61667	feminino	4
		masculin
32.0772	36.7292	masculin	2
		masculin
		masculin	1
		feminino	5
		feminino	2
		masculin	1
29.5465	22.5	feminino	3
		feminino	3
25.2683	23.8542	feminino	1
35.6445	37.5833	masculin
		feminino	1
		masculin	4
		masculin
		masculin	5
		feminino
		feminino
33.1787	55.7083	feminino	1
		feminino	5
		feminino	2
		masculin	3
32.6105	15.7333	feminino	1
		masculin	5
		masculin	5
39.2339	44.75	masculin	2
		masculin
55.6847	107.35	feminino	2
		masculin	4
23.2215	16.6944	feminino	2
32.9937	25.5833	masculin	3
		masculin	2
		masculin
		masculin	2
		feminino	5
40.8396	77.5625	masculin
		feminino	5
30.5868	20.8333	feminino	1
		feminino
27.2171	33.95	masculin	1
24.5351	17.3333	feminino	3
		masculin
19.508	10.1333	feminino	3
32.6183	2	masculin	3
		feminino	1
		masculin
		feminino
38.9759	31.7292	masculin	2
29.2828	43.5417	masculin	1
33.6234	45.6833	masculin	2
		masculin	2
42.1009	2.48333	masculin	1
		masculin
		masculin	5
26.5737	19.6875	masculin	3
34.5553	24.2	feminino	2
		masculin	1
50.5661	74.9667	masculin	3
		feminino	1
29.4729	31.8958	feminino	3
33.1947	69	masculin	5
20.4652	25.7167	feminino	3
		feminino	1
		masculin	4
		masculin
45.0855	38.9722	feminino	3
24.0187	29.4167	masculin	4
		masculin
35.6176	25.3611	feminino	1
		masculin	2
33.444	32.375	masculin	4
		masculin
		feminino	4
29.764	34.6458	masculin	1
32.1496	24.7333	masculin	2
		masculin	3
39.9206	64.1944	feminino	3
56.8944	80.6333	feminino	1
44.7077	45.8	masculin	2
28.9626	3.8125	feminino	5
		masculin	5
48.4649	51.4792	masculin	2
41.2291	28.5	masculin	3
34.1656	33.2	masculin	5
35.1817	14.3167	feminino	3
23.7062	29.4167	feminino	5
30.7685	14.4	feminino	5
		masculin	3
38.3849	37.1167	feminino	1
		masculin	3
42.8513	47.2917	masculin	5
		feminino	2
		feminino	5
		feminino	1
36.0115	40.6167	feminino	3
24.9135	16.3542	feminino	4
		masculin	5
		feminino	1
		masculin	1
46.8697	16.7778	masculin	3
		feminino	3
		feminino
15.6259	4.4375	masculin	2
		masculin	1
		feminino	4
47.2982	68.3056	masculin	5
		masculin	3
45.1155	87.4667	feminino	1
		masculin	1
23.7185	4.26667	feminino	4
34.2989	12.2708	feminino	1
		masculin	3
		masculin	1
46.6787	14.2292	masculin	3
		feminino	3
26.7135	4.05556	masculin	4
26.6054	16.25	feminino	3
		masculin
		feminino	4
20.2997	11.9375	feminino	3
		masculin
		feminino	3
20.8034	3.8125	masculin	3
25.9205	29.0833	feminino	2
		feminino	2
		feminino	1
		feminino	3
31.2165	5.58333	feminino	3
		masculin	2
		feminino	3
30.3675	11.5	masculin	1
36.9453	10.8611	feminino	3
36.6755	37.1875	masculin	2
38.1054	19.5	masculin	3
		feminino
		masculin	3
		masculin	3
36.545	8.0625	feminino	1
31.3501	22.9333	feminino	5
31.2148	10.6	feminino
16.9345	16.6042	masculin	3
		masculin	3
30.2567	13.0139	feminino	3
43.6367	20.7292	masculin	2
		feminino
		feminino	5
		masculin	4
52.0922	55.6111	masculin	1
26.5981	9.91667	feminino	4
48.7124	13.1458	masculin	3
35.5826	27.9667	feminino	1
54.3401	43.4305	masculin	4
23.3442	2.75	masculin	3
		masculin	5
21.6367	11.6875	feminino	3
		masculin	5
16.8724	2.31667	feminino	4
		masculin	3
		masculin	2
31.3768	12.8833	masculin
43.3231	44.0555	feminino
35.8105	32.8542	feminino	3
42.2718	50.4	masculin	1
57.1107	118.771	masculin	1
34.1611	2.56667	feminino	3
		feminino	3
		masculin	3
		masculin	4
28.9887	15.1333	feminino	1
		masculin	3
36.3645	2.52778	feminino	3
		masculin	3
49.732	75.0556	masculin	1
		feminino	3
		feminino
		masculin	1
32.5065	12.6667	feminino	3
44.5539	41.4583	masculin
		feminino	3
		feminino	1
54.7517	103.458	feminino	3
50.1094	9.625	masculin	5
26.2499	21.2917	masculin	2
24.2931	3.41667	feminino
		feminino	2
39.3026	31.25	masculin	2
		masculin	3
		masculin	1
		masculin	3
36.5305	2.76389	feminino	3
		masculin	4
		masculin	3
		feminino	2
		masculin
33.5253	15.5167	masculin
38.3835	97.9667	masculin	1
		feminino	2
		masculin
46.8914	81.1944	feminino	3
55.022	104.146	masculin	4
40.4066	23.6667	feminino	3
		masculin	5
39.3206	34.7083	feminino	4
		feminino
		feminino	3
50.4672	26.5	masculin	3
		feminino	3
35.0408	33.7833	feminino	5
		feminino	5
		masculin	2
44.9142	124.861	masculin	2
40.5525	27.4333	feminino	2
42.5765	25.8167	feminino	3
28.6839	25.8611	feminino	1
		masculin	4
32.9443	46.1458	feminino	3
26.5589	24.7	feminino	2
42.3956	52.8333	feminino	1
34.1981	14.5333	feminino	3
		masculin	2
39.8811	35.7333	masculin	5
40.9418	21.8472	masculin	3
		masculin
35.3304	18.0833	feminino	2
50.618	39.8055	masculin	5
		feminino
29.801	23.5556	masculin	2
		feminino	4
		masculin	3
		masculin	5
		feminino	5
		masculin	1
33.1951	3.14583	feminino	2
		masculin	3
		feminino
		masculin	3
		feminino	3
14.752	0	masculin	4
32.1401	39.4333	masculin	3
		masculin	3
		masculin	3
36.0529	14.6528	masculin	4
		masculin	3
		masculin	5
29.1784	5.2	feminino	5
		feminino	5
		masculin
36.4566	19.3056	masculin
33.8196	60.7083	feminino	3
		masculin	5
47.6283	68.6	feminino	5
		feminino	3
31.7132	22.6667	feminino	1
31.2493	16.7917	feminino	3
		feminino
		feminino	1
		feminino	3
		masculin	1
25.2703	7.01667	masculin	5
37.9631	39.4667	feminino
		feminino	4
		feminino	5
		masculin	3
		feminino	3
		masculin	5
		masculin	1
		feminino	5
		masculin	5
		masculin	3
		feminino	1
53.5573	73.75	feminino	1
		feminino	2
33.6158	43.375	feminino	5
		feminino	1
		feminino	1
53.1092	105.667	feminino	2
24.9036	5.6	masculin	5
		masculin	4
		feminino	3
		feminino
40.9599	77.7292	masculin	4
49.6846	47.5	masculin	3
40.7046	24.5625	feminino	1
35.4172	8.27083	feminino	3
28.7136	2.02083	masculin
		masculin	5
		masculin	1
56.5921	163.667	feminino	1
41.6823	88.1528	feminino	1
		feminino	5
		masculin
35.3677	26.25	masculin	1
		masculin	5
		masculin	3
		feminino	2
31.3583	18.1667	feminino
		masculin	1
		masculin	4
		masculin
		feminino	3
		feminino	3
		masculin	3
		masculin	3
38.4425	102.417	masculin	2
		feminino
		feminino	4
34.7944	10.0833	feminino	3
42.7206	79.3055	masculin	2
		masculin	3
		masculin	4
		feminino	5
34.303	38.4861	feminino	5
23.0862	6.54167	masculin	3
		feminino	2
29.2185	12.6667	feminino	3
36.6103	53.7222	masculin	1
		masculin	2
		feminino	3
20.2576	2	feminino	4
35.5411	15.3125	feminino	1
		feminino
		masculin	3
		masculin
21.0409	15.8889	feminino	3
		masculin	2
		feminino	3
		masculin	1
		feminino	3
		feminino	4
31.7184	7.91667	masculin
28.2417	5.85	feminino	3
		feminino	5
		feminino	2
		masculin	3
		masculin	1
39.972	0	feminino	3
		feminino	3
37.8671	30.2167	masculin	1
60.1665	124.75	masculin	4
34.3128	27.2917	feminino	2
25.4172	40.9583	feminino	1
		masculin	3
		masculin	3
		masculin	1
31.8604	13.1111	masculin	1
		feminino	3
44.4968	28	feminino	4
		feminino	2
		masculin
		feminino
		feminino	3
50.6562	54.8056	masculin	3
44.4913	51.5417	feminino	2
		feminino	2
39.512	64.4722	masculin	3
		feminino
		feminino
		feminino	3
28.887	17.6667	feminino	3
		feminino
		masculin
25.0734	4.25	feminino	3
23.7609	4.16667	feminino	2
31.7797	18	feminino	3
		masculin	5
		masculin	5
		feminino
		masculin	3
		masculin
		masculin	3
		masculin	3
35.6063	29.9583	masculin	3
29.356	31.5417	feminino	2
41.8745	37.5417	masculin	3
		feminino
46.7519	44.2083	masculin
		feminino
24.443	9.38333	feminino	4
		feminino	3
		masculin	3
		feminino	2
		feminino	1
26.2413	23.5167	feminino	3
27.0489	15.3125	feminino	4
		masculin	5
28.352	16.9	feminino	3
42.2093	79.3333	feminino	3
		feminino
		masculin	2
28.7276	18.65	feminino	3
35.7582	12.5208	masculin	3
		feminino
		feminino	5
		masculin	5
		feminino	2
		feminino	2
		feminino	3
		feminino	2
		masculin	2
25.0198	3.60417	feminino	3
36.1991	40.5	feminino	3
31.7211	29.95	feminino	5
40.4057	35.0695	feminino	2
16.2552	1.75	feminino	4
31.6142	9.25	feminino	5
20.6811	7.13333	feminino	2
		feminino	3
		feminino	4
31.3429	8.08333	feminino	3
		feminino
		feminino	2
31.6472	8.33333	masculin	2
		masculin	2
		masculin
30.1761	40.8333	feminino
		masculin	3
32.8667	19.4375	feminino	3
		masculin	5
33.118	5.75	masculin	1
		feminino	3
32.0876	2.18056	masculin	3
33.9798	54.1667	masculin	3
		feminino	3
32.2478	10.75	masculin	2
29.3906	14.4792	feminino	4
		masculin
		feminino	2
		masculin	2
		masculin	3
		feminino	2
27.0503	27.4306	masculin	2
		masculin	5
		masculin	4
35.7648	28.1667	feminino	3
		feminino	4
		feminino
		masculin	1
		masculin	5
32.659	44.0417	feminino	3
40.2685	71.1667	feminino	3
36.059	62.2917	masculin	3
		feminino
		feminino
		masculin	3
81.6107	192.9	masculin	2
		feminino	5
		masculin
		masculin
43.697	37.3958	masculin	1
		masculin	4
		masculin
		masculin	3
47.1482	64.35	feminino	3
		feminino	2
		feminino	3
		masculin	2
28.7015	21.05	masculin	4
		masculin	5
34.0823	37.9375	feminino	2
44.9684	58.625	feminino	2
31.7538	2.38889	masculin	1
		masculin	4
100.705	269.639	masculin	3
		feminino	3
54.832	101.583	feminino	2
47.8841	90.0417	masculin	5
		feminino
		masculin	5
		feminino	3
		masculin	5
33.168	10.7222	masculin	2
46.7006	27.2083	masculin	3
		masculin	1
		feminino	3
		masculin	4
		feminino	1
		masculin	3
		masculin	3
		feminino	3
		feminino	2
26.5525	15.15	feminino	1
37.3524	32.8167	feminino	1
35.3577	55.4	masculin	3
40.403	37	masculin
		masculin	5
29.8376	4.6875	feminino	2
		feminino	3
33.6796	10.4833	feminino	2
		feminino	3
		masculin	3
35.1216	1.8125	feminino	1
37.7845	8.34722	feminino	1
		masculin	3
		feminino	2
44.9524	39.25	masculin	4
33.4164	25.5417	feminino	1
30.6807	24.3167	feminino	3
54.6854	82.8333	feminino	1
40.752	30.7083	feminino	1
		masculin	2
		feminino	1
33.035	9.51389	feminino	3
25.4284	0	feminino	3
24.1704	41.5833	feminino	3
48.3023	118.917	masculin	2
		feminino	2
		feminino	4
49.3329	96.2	masculin	3
		masculin	5
		masculin	3
35.065	13.6667	masculin
31.8121	8.16667	masculin	3
42.2609	55.6875	masculin
		feminino
31.0495	20.8333	feminino	2
25.1694	21.5625	feminino	3
38.6137	53.9722	feminino	1
		feminino	3
25.1904	3.64583	masculin	5
		masculin
		feminino	2
29.7656	4.5	masculin	1
		masculin	2
52.5452	75.7778	masculin	3
25.9958	34.6944	masculin	1
		feminino
		masculin	2
		masculin	3
		feminino
18.0935	27.9444	masculin	4
		masculin	1
		masculin	3
		masculin	1
36.9758	17.0625	feminino	3
		feminino	3
47.6352	61.5833	feminino	2
39.9877	88.4375	masculin	2
27.8718	0	masculin	4
37.0492	22.4667	feminino	3
33.1399	27.6	masculin	3
		feminino	1
28.3651	10.8889	masculin
21.6516	17.375	feminino	4
22.3432	10.0972	masculin	4
		feminino
		feminino
		masculin	3
33.405	11.3667	feminino	3
		masculin	3
34.5932	15.2083	masculin	3
45.8175	39.8542	masculin	5
		masculin	1
		feminino	3
30.9863	7.5	feminino	3
		masculin	2
23.2622	0	masculin
35.6677	9.26667	feminino	2
26.0265	5.70833	feminino	5
		masculin	5
35.3124	40.1389	masculin	3
		feminino	3
22.6939	9.625	feminino	3
		masculin	5
46.9748	27.8333	masculin	3
29.7336	3.97222	feminino	3
		feminino
		masculin	3
		feminino	5
		masculin
36.3306	39.5417	masculin	2
		feminino	5
56.2003	55.0208	masculin
		feminino
		feminino
		masculin
24.7384	20.4667	feminino	2
23.6536	5.04167	feminino	1
		masculin	1
		feminino
23.5533	4.36111	feminino	2
19.9618	0	feminino	3
42.9103	27.4167	masculin	2
49.8996	82.25	masculin
42.902	73.3056	masculin	4
26.4489	12.3125	feminino	3
		masculin	5
		masculin	5
53.2078	56.1333	masculin	1
40.5167	28.1111	masculin	3
25.6974	5.93333	feminino	3
42.3462	52.9667	feminino	5
21.9168	10.4167	feminino	3
42.7397	55.1042	masculin	1
34.5403	48.9861	masculin	3
		feminino
32.7016	41.6	masculin	4
28.8969	19.2917	feminino	3
40.3812	26.7167	masculin	4
33.1548	20	feminino	1
		masculin	2
13.137	8.35	masculin	3
47.454	115.75	masculin	2
		masculin
		masculin	4
32.9587	69.5278	masculin	3
28.7317	30.875	feminino	4
		feminino	5
33.9187	117.625	masculin	1
		masculin	3
43.5027	32.45	masculin	5
		feminino	3
		masculin	2
31.8648	29.3611	feminino
39.8822	44.3	masculin	3
		feminino
		masculin	2
		feminino	2
		feminino
35.0765	12.2333	feminino	3
52.9696	126.68	masculin
22.0042	3.04167	masculin	4
		feminino	3
		masculin
		masculin	2
29.3549	31.7222	masculin	2
44.4437	4.04167	masculin	4
		masculin	1
		masculin	1
50.2846	59.2833	feminino	4
		feminino	3
		masculin	4
		feminino	5
		feminino	5
		masculin	3
		feminino	3
		feminino
		masculin	5
		masculin	1
41.0033	9.02083	masculin	3
		masculin	3
59.3228	42.2222	feminino	2
		feminino	3
28.0179	34.3055	masculin	5
44.1475	26.7292	masculin	3
		masculin	3
40.6163	46.2708	masculin	5
25.2283	10.8	feminino	3
29.1517	12.0333	masculin	2
		masculin	3
35.5207	28.7917	feminino	3
		feminino	4
		feminino	1
		masculin	3
		feminino	5
		feminino	3
37.3602	47.5833	feminino	3
		feminino	2
23.4869	4.04167	feminino	2
33.4944	20.2083	feminino	2
37.8957	10.2167	feminino	4
31.3065	13.2083	feminino	3
		masculin	3
		masculin
		feminino	3
51.8995	28.8333	feminino	3
27.0421	36.4583	masculin	3
33.665	33.2917	masculin	3
23.3551	14.8889	masculin	4
		masculin
		feminino	3
32.2619	33.8167	masculin	3
		feminino	3
20.4116	9.4375	feminino	2
29.8035	3.83333	feminino	2
23.2264	20.8333	masculin	3
		masculin	5
24.7238	9.77778	masculin	5
34.3787	21.3333	feminino	4
		masculin	3
		masculin	3
		feminino	2
24.4368	0	masculin	1
28.9178	13.8889	feminino	2
31.9715	25.5417	masculin	4
		masculin	1
		feminino	2
		masculin	4
		masculin	4
		masculin	3
23.3365	7.97917	feminino
		feminino
25.6133	13.1667	feminino	1
27.679	22.4444	feminino	5
45.4751	37.5	feminino	3
		feminino
		masculin	1
		masculin	3
		feminino	1
32.4779	39.7778	feminino	4
		masculin	1
30.2036	4.125	feminino	1
		feminino	4
		feminino
		feminino	5
32.8666	57.5555	masculin	5
		masculin	4
23.4682	12.6333	feminino	5
84.8578	233.125	masculin
27.125	3.5625	masculin	3
		masculin	3
19.6339	18.0417	masculin	4
		masculin	1
58.7892	134.556	masculin	2
		masculin
32.7983	44.0625	masculin	3
23.0441	16.6875	feminino	3
		masculin	2
33.7122	36.3333	masculin	2
		masculin
62.2957	171.458	masculin
38.2109	2.9375	masculin	4
		masculin	2
34.5747	61.7667	masculin	2
61.5254	95.1528	masculin	2
27.4497	3.3125	masculin	3
		masculin	2
40.4126	28.5333	feminino	5
		masculin	2
26.1811	23.0556	feminino	3
		masculin	5
30.705	54.7917	feminino	3
		feminino	3
		masculin
		feminino	3
		masculin	2
31.8508	45.7917	masculin	2
		masculin
		masculin	4
		masculin	2
		masculin
		masculin
		masculin	4
29.502	31.3958	feminino	5
44.599	49.85	feminino	5
		feminino	5
40.5819	24.4333	masculin	3
		feminino	3
24.6294	3.85417	feminino	3
36.3613	27.0556	masculin	3
32.0424	15.625	masculin	3
		masculin	2
23.5199	36.2708	feminino	4
29.4793	0	feminino	2
		feminino	1
45.901	34.2083	feminino	2
34.7879	50.5833	feminino	3
44.6655	38.7083	masculin	3
34.0492	7.6	feminino	3
		masculin	1
30.0804	5.6875	feminino	2
		masculin	4
51.2454	69.5556	masculin
34.6351	22.5	feminino	3
30.1432	16.3167	masculin	3
		masculin	5
		masculin	5
		masculin	5
34.2051	40.3333	feminino	3
		masculin
37.6442	33.4792	masculin	2
20.1902	6.72917	feminino	3
45.6851	78.6667	masculin	2
		masculin	3
42.0751	16.75	masculin	5
46.6048	41.1667	feminino	3
46.1257	58.9792	feminino	1
25.3009	1.25	feminino	3
		masculin	3
		feminino
		masculin	3
		feminino	2
		masculin	5
45.9614	48.6389	feminino	2
		feminino	3
		feminino	5
43.7206	15	feminino	3
		masculin	3
		masculin	3
48.6407	34.4722	masculin	1
27.9393	15.9861	feminino	3
		masculin	5
		feminino	2
		feminino	3
32.475	26.4583	masculin	3
		masculin	2
30.7411	20.0556	feminino	2
		masculin	2
33.9058	57.1667	masculin	5
		feminino	3
		masculin	3
		feminino	5
		feminino	3
18.6252	2.05556	masculin	3
		feminino	3
43.8591	42.4167	masculin	3
		masculin	4
44.0314	96.25	masculin	3
		feminino	1
23.5205	0	masculin	3
		masculin	1
30.7764	5.58333	feminino	2
33.4064	39.5167	feminino	3
		masculin	1
		feminino	1
		feminino	1
		masculin	2
		masculin	4
		masculin	3
		feminino
19.0743	20.5417	feminino	3
30.9989	24.8958	feminino	4
29.8707	4.29167	masculin	2
		feminino	2
		feminino	5
		feminino	5
		feminino	3
		masculin	3
		masculin	4
		masculin	5
		feminino	3
		masculin	2
		feminino	3
26.0242	32.6458	masculin	1
26.6293	36.6667	feminino	1
		masculin	3
		feminino	2
36.7586	39.6667	feminino	3
30.8925	3.66667	masculin	3
		masculin
29.5286	5.58333	masculin	3
57.5031	84.3125	masculin	3
50.6242	72.4792	feminino	3
25.7387	8.4	masculin	5
37.4058	24.8833	feminino	3
		feminino	5
23.2591	0	masculin	4
26.0586	20.9167	masculin	3
		masculin
42.6933	70.1333	feminino	1
		masculin
		masculin	2
		masculin	4
		masculin	3
31.6302	3.04167	masculin	3
26.1737	22.4	feminino	3
32.6866	49	feminino	1
		masculin
		feminino	1
		masculin
		masculin	3
		feminino	1
23.2694	17.5694	masculin	2
		feminino	1
		masculin	3
28.3919	25.1458	masculin	5
		masculin	3
30.4032	14.7667	feminino	1
		masculin	2
45.0849	23.3472	masculin	3
		feminino	5
		feminino	3
		feminino	3
16.3395	2.63333	masculin	4
		masculin	5
		feminino	5
21.1308	16.4833	feminino	3
31.7474	28.8611	feminino	3
32.1099	31.6667	feminino	5
27.0909	20.3333	feminino	1
		masculin	5
27.3519	6.125	masculin	4
24.7187	20.3333	masculin	3
		masculin	1
		feminino
29.511	57.2083	masculin	3
62.6637	155.417	masculin	1
28.5443	29.1389	masculin	3
59.9869	113.55	masculin	3
36.3812	21.1042	feminino	5
		masculin	2
36.9142	55.5972	feminino	2
		feminino	5
		masculin	3
30.8966	36.2917	feminino
		masculin	1
		masculin	5
		feminino	3
26.0736	4.16667	feminino	4
58.4937	115.333	masculin
		feminino	3
32.1854	30.4792	feminino	2
23.7553	11.7292	feminino	3
		feminino	3
		masculin
25.8498	26.3125	masculin	2
25.7769	21.0139	masculin	3
35.4486	24.65	masculin	4
		masculin	3
28.8988	13.0625	feminino	5
26.9543	20.2917	feminino	1
		masculin
		masculin	2
		masculin	1
32.6491	28.3	feminino	3
44.9691	45.2333	feminino	3
		masculin	2
27.4905	0.888889	feminino	1
45.9652	84.1111	masculin
34.4659	49.1333	masculin	3
43.5464	35.7222	feminino	2
		feminino	5
		feminino
		masculin	5
		feminino
		masculin
		masculin	5
25.5626	6.78333	feminino	3
30.2303	15.3167	feminino
30.0941	4.25	masculin	1
20.0257	14.3333	feminino	5
		feminino	3
30.0854	2.76389	masculin	4
32.7483	41.65	masculin
44.8096	70.6389	masculin	1
33.6037	64.3125	masculin	5
38.7686	21.3333	masculin	3
		feminino	2
		masculin	1
		masculin	3
34.513	24.4028	feminino	3
		feminino	3
54.1283	46.4583	masculin	5
		feminino	3
		feminino	5
		feminino	1
		feminino	3
30.4152	33.6667	feminino
		masculin	3
		feminino	1
		masculin
		masculin	3
		masculin	1
48.4491	46.8889	masculin	5
		masculin	4
		masculin	1
		masculin
31.3228	10.9667	feminino	2
		masculin
45.9162	166.972	feminino	2
11.6305	0	feminino	4
		feminino	1
		masculin	4
		feminino
27.0526	2.83333	masculin	1
		masculin	2
30.8319	26.1875	feminino	3
		feminino	3
36.3709	34.8333	masculin	3
41.3708	37.7778	feminino	3
37.734	37.1	feminino	4
		masculin	4
31.575	20.375	feminino	3
47.3679	27.1667	masculin	3
		feminino	3
43.6007	46.7639	masculin	2
		feminino
53.0955	55.1333	feminino	4
35.3576	27.8667	masculin	1
39.2873	19.7167	feminino
39.0429	21.8833	masculin	2
		masculin	3
		masculin
50.5336	77.0167	feminino	2
		feminino	2
42.7694	35.875	masculin	2
37.4099	12.2361	feminino	4
20.0717	26.9167	masculin	2
26.4842	13.4583	masculin	4
		masculin
38.1698	30.45	masculin	3
50.102	35.25	masculin	4
37.9735	15.5	masculin	2
		feminino	2
63.3722	110.021	feminino	3
		masculin
		feminino
25.9139	2.75	feminino	3
		feminino	2
39.2711	25.2778	masculin	3
		masculin	3
32.7038	2.08333	feminino	5
		feminino	4
		masculin	1
28.3853	14.0278	masculin	3
		feminino
43.4821	55.4583	masculin	4
		feminino	2
		feminino
		masculin	3
		masculin
		masculin	1
40.3068	101.458	feminino
40.2715	39.4861	masculin
		masculin	1
		masculin	3
		masculin	1
		masculin
31.3225	12.3833	feminino	1
		feminino	1
38.5161	55.6944	feminino	3
		masculin	3
		feminino	3
45.7024	24.0833	feminino	3
63.7698	92.7361	masculin	3
		masculin	1
43.1591	33.9	masculin	3
		masculin
		feminino
		feminino
43.9972	63.0417	masculin	3
29.5813	15.35	feminino	5
		masculin	2
		feminino	5
		feminino	5
46.1189	38.4833	masculin
26.6736	20.4167	masculin	3
		feminino	5
27.8157	25.3667	feminino	3
		feminino	4
		masculin
46.7882	97.1167	masculin	1
		masculin	1
34.0358	22.9792	feminino	3
28.9919	46.1	masculin	3
36.8443	41.9167	masculin
		feminino	1
		masculin	3
33.763	16.1875	feminino	5
42.109	36.9	masculin	3
56.2987	60.2292	masculin	2
		feminino	5
43.9405	29.6111	feminino
38.3918	17.8611	feminino	3
92.0061	150.233	masculin	1
22.7142	29.5	masculin	2
28.4143	56.9583	masculin	2
		masculin	3
35.0174	14.8667	feminino	3
		masculin	3
		feminino	1
26.6283	18.0417	feminino	1
		masculin	3
24.6911	0	feminino	1
44.1751	30.8333	feminino
		masculin	4
		masculin
		feminino	2
47.1239	91.3833	masculin	1
88.1283	117.95	masculin	5
41.4444	67.2778	masculin	3
24.1628	8.91667	feminino
		feminino	3
		feminino
		masculin	4
		masculin	2
32.1409	34.6458	feminino	3
		masculin
		feminino	3
		masculin	4
		masculin	1
		masculin	1
40.4123	39.9792	masculin	2
		masculin	3
42.821	24.1875	masculin	3
33.2163	18.2833	masculin	4
		masculin	1
27.9226	31.6042	feminino	1
21.8085	2.69444	masculin	5
		feminino	2
		feminino	3
		feminino	1
52.7486	59.3333	masculin	2
24.1001	8.54167	feminino	4
37.7367	36.6805	feminino
39.1585	44.5417	masculin	1
		masculin
30.5707	12.9167	feminino	4
		masculin	1
24.4842	1.75	feminino	3
		masculin
34.67	45.0139	feminino	2
		feminino	2
		masculin	1
43.9322	31.0167	masculin
		masculin	3
47.73	47.8167	masculin	3
36.0381	5.22222	feminino	4
		masculin	5
		masculin	5
		masculin	3
		feminino	5
		feminino	1
52.8026	62.8958	masculin	1
		feminino	5
33.1034	82.9444	masculin	3
		masculin
21.3584	34.4167	feminino	3
49.2198	81.8333	masculin	5
		masculin	5
36.4269	19.5833	masculin	3
43.6135	16.5167	feminino	2
18.9028	21.7083	feminino	3
		masculin	2
26.6056	8.47917	masculin	4
		masculin
30.2415	10.1667	feminino	1
		masculin	2
29.5581	8.72917	masculin	3
		masculin
21.8268	0	feminino	5
25.4995	7.05	feminino	3
		feminino	3
21.4639	8.05556	feminino	2
		feminino	1
37.3615	22.35	feminino	3
		feminino	5
28.1064	5.2	feminino	2
40.2014	16.7778	masculin	5
24.3719	5.4375	feminino	4
38.5777	32.6042	feminino	3
		feminino
		masculin	2
29.0693	19.3333	masculin	2
33.4433	28	masculin	3
		feminino	5
25.3976	30.7639	feminino	2
		masculin	1
		masculin	5
78.6158	123.117	masculin	3
		masculin
		masculin	1
32.0038	29.4167	masculin	3
22.7748	2.27778	feminino	3
		masculin	3
50.0434	178.229	masculin	3
77.2411	188.717	masculin	3
33.5468	16.0667	feminino
		masculin	2
32.2907	1.21667	feminino	1
34.8713	30.7361	feminino	2
40.8037	50.6042	masculin
		masculin	1
		feminino
27.7022	44.375	masculin	1
37.3958	14.8125	masculin	3
		feminino	2
		masculin	1
23.1273	1.5	feminino	4
56.0569	132.562	masculin	2
26.495	29.2292	feminino	3
30.1234	27.6667	feminino	3
		masculin	5
61.6252	109.65	feminino	2
		feminino	2
		feminino	1
45.2389	63.15	feminino	1
40.712	56.6805	feminino
		masculin	1
		feminino	3
43.3367	19.3095	masculin	2
		feminino	4
		masculin	2
		feminino
		masculin
		masculin	3
41.2734	46	feminino	1
25.722	3.65	feminino	3
		feminino	5
38.4821	48.4833	feminino	5
		feminino	5
48.7367	66.25	feminino	5
45.3767	23.1667	masculin	2
50.6359	115.611	feminino	2
40.6297	28.0667	masculin	5
33.727	14.2917	feminino	4
		masculin	4
		masculin	2
33.4595	15.7917	masculin	2
35.9293	43.2667	masculin	3
		masculin	5
		masculin	2
35.5957	41.3611	masculin	1
		feminino	2
		feminino	2
		masculin	4
		feminino
		masculin
		feminino	3
		masculin	1
		feminino	2
		feminino
53.3802	93.7083	masculin	2
54.4377	30.4722	masculin	3
		feminino	2
		masculin	1
		feminino	5
		feminino	3
		feminino
		feminino	3
31.3944	43.3194	feminino	5
		masculin
		feminino	5
		feminino	2
		masculin	3
33.1076	15.25	feminino	3
45.2282	67.7	masculin	2
51.1971	70.1833	masculin	4
47.3978	41.0833	feminino	1
29.9985	11.9792	feminino	3
21.7906	19.75	masculin	5
		masculin
		masculin	2

### Sheet: C1993
enmo18yr	mvpab5_18yr	enmo22yr	mvpab5_22yr	sexonovo	hibem5
		44.4025	22.5333	feminino	2
				feminino	3
31.8458	48.9833	25.7335	12.5278	masculin	1
42.7949	122.139			masculin	5
83.1375	117.333	60.4089	41.95	masculin	2
48.4943	57.8056	48.6049	110.817	masculin	2
32.1639	38.95	31.9953	4.73333	feminino	2
30.724	11.2333			feminino	1
				masculin	4
52.2906	88.1528	37.9948	15.8333	feminino	2
		33.1258	14.3056	masculin	5
29.0275	21.0417			feminino	1
41.9675	65.0333	33.2049	0	masculin	4
				masculin
29.4929	9.01667			feminino	4
39.7357	16.5			feminino	1
		47.6645	35.5	masculin	1
57.9348	78.7	56.4506	61.9333	masculin	3
				masculin	4
22.3879	8.05556			feminino	5
38.1925	61.5417	30.5501	8.08333	feminino	4
				feminino	2
28.2459	30.8958	17.1415	3.91667	feminino	4
17.8659	3.15278	30.6923	25.6667	feminino	3
60.4677	82.8333			feminino	5
40.5349	44.6111	42.1449	103.972	feminino	2
				masculin	1
26.8164	25.125			feminino	5
54.3849	80.6042	25.5671	28.3167	masculin	3
35.3762	30.1389			feminino	2
		24.0009	39.4444	feminino	4
				feminino	4
38.2097	7.375	42.3113	48.7167	feminino	4
41.6506	31.5			feminino	4
49.986	50.9375			feminino	3
36.834	44.3333			masculin	1
				feminino
36.2589	51.3333			feminino	1
		21.173	17.4333	feminino	3
58.6974	137.5			masculin	1
45.2595	37.1805	41.3375	19.4167	feminino	5
40.4465	46.5833			feminino	1
39.1066	13.9306	35.2211	38.3667	masculin	1
21.7792	29.0278			feminino	2
44.7405	94			masculin	3
		22.9239	1.48333	feminino	1
				masculin
40.1125	19.3958			feminino	4
36.7797	78.7	19.3026	14.5833	masculin	4
31.2156	39.1389	37.9079	41.55	feminino	2
67.3819	143.733			masculin	5
46.6627	43.2361	38.787	12.9167	feminino	1
34.7038	37.9583	24.3816	1.5625	masculin	5
23.2915	22.6833	25.3272	19.9	feminino	5
24.5972	61.9722			feminino	2
45.4325	71.5167	35.0953	88.0333	masculin	4
34.3114	25.3667			masculin	4
43.5397	69.4722			masculin	1
29.9343	50.2778	23.7406	12.875	masculin	5
47.8152	48.7917			feminino	1
28.4325	53.6			feminino
53.7798	45.6833	50.4385	55.5333	masculin	1
43.1019	56.75	36.0305	43.9667	feminino	1
40.5239	32.8833			feminino	1
26.5138	43			masculin	2
33.1854	37.45	68.4981	97.35	masculin	1
34.5244	22.0333			feminino
45.9623	92.3167	20.9509	3.4	masculin	1
18.1233	19.6528	24.7943	38.3	masculin	5
		24.4059	21.35	feminino	3
40.6937	35.5333	30.3024	10.6667	feminino	2
42.5008	35.5167	33.9259	2.71667	masculin	4
		22.052	1	masculin
32.3824	23.5333	26.9057	3	feminino	4
		61.1822	134.854	feminino
				masculin	4
33.6483	46.8125	40.7667	79.85	masculin	4
28.6283	28.7083			feminino	5
				feminino	5
41.4651	28.3			feminino	5
39.6816	14.5417	29.1143	20.4	feminino	3
		21.9622	4.86111	feminino	1
				feminino	4
20.9332	21.9	30.8094	25.6333	feminino	1
33.3791	24.9722	36.3115	6.61667	feminino	3
21.9807	2.76667	20.5978	0	feminino	4
				masculin	2
				feminino
38.3843	26.2667			feminino
				feminino	4
31.3627	26.1875	37.164	27.9167	feminino	3
				masculin	2
				feminino	3
27.4434	53.35	21.7034	29.5556	feminino	3
				feminino	4
31.2866	14.25	27.0486	10.5	masculin	4
				feminino
37.2506	15.4444	67.6744	93.3833	masculin	2
20.3953	8.28333			feminino	2
32.357	42.4833	39.3009	40.7292	masculin	4
33.5349	27.5833	40.7247	74.15	feminino	4
29.7111	38.6389	27.5936	17.0278	feminino	5
38.8548	46.3333			masculin	1
43.4579	56.2083			masculin	3
39.7546	90.6806	26.0891	18.55	masculin	1
				feminino
				masculin
50.0366	70.1111			feminino	1
31.1308	50.6389	27.799	27.4833	masculin	4
				feminino
				masculin
64.1359	167.528	85.7585	339	masculin	5
31.7146	68.5417	33.3373	36.6833	masculin	4
		41.0243	30.9333	feminino	2
		63.2523	108.95	feminino	1
				feminino
28.4782	11.3167	28.4764	6.33333	masculin	5
16.823	1.31667	19.8513	10.7667	masculin	4
25.4069	23.9167			masculin	5
				masculin	2
		39.5323	30.1042	masculin	4
47.8927	58.4333			feminino	3
33.8516	24.8958			feminino	3
				feminino
				masculin
				masculin	5
30.5712	18.0833	32.0925	7.21667	feminino	2
		36.1851	33.7167	feminino	3
47.0695	12.3333			masculin	4
				feminino	4
25.9495	22.8611			feminino	5
		31.6335	24.35	masculin	5
33.7531	24.3056	41.7941	12.75	masculin	1
				masculin	2
50.2199	123.067			masculin	2
48.0472	55.55			masculin
51.2306	24.9167			masculin	4
29.1436	24.8			feminino	3
				feminino
				feminino
34.7759	52.2083			feminino	1
20.6731	25.3	29.2315	11.5667	masculin	3
31.383	7.75	26.498	8.5	masculin	3
33.1025	34.1111	21.0544	6.05	feminino	5
				masculin	5
				feminino	1
35.2129	36.5			masculin	3
				feminino	5
36.576	49.55	21.544	26.25	masculin	4
36.3314	41.8056	31.4387	43.7083	feminino	1
27.1933	41.8055	28.0766	40.7333	feminino	2
44.831	67.2833	52.7295	44.875	masculin	4
37.8068	36.1944	37.6075	17.8542	feminino	5
23.0333	6.6875	30.096	5.30556	feminino	5
24.4911	9.97222			feminino	5
23.9995	21.2167	33.5485	32.1667	masculin	4
43.2877	84.0333	47.796	26.2333	masculin	1
33.5446	31.65	32.7386	74.4667	masculin	4
42.107	67.625			masculin	4
71.4562	114.75	56.358	50.0278	masculin	1
33.647	40.1	32.984	4.8	feminino	1
65.5011	121.083			masculin	2
38.9233	70.8611			masculin	5
16.9915	39.4792			feminino	4
				masculin
32.7348	20.2708			masculin	4
				masculin
27.5636	32.4583			masculin	5
50.4738	52.1667			masculin	4
31.3912	34.2667			feminino	3
34.4736	33.9028			feminino	3
		31.4947	20.6167	feminino
48.1273	41.9833	47.3718	29.05	masculin	5
59.777	116.2	76.2838	195.067	masculin	1
32.5623	45.6333	28.1718	32.5333	feminino	2
39.2779	4.45	30.2228	4.68333	masculin	3
				feminino	1
43.9365	64.8958	34.7068	18	masculin	2
67.9024	169.317	20.2103	9.13333	masculin	1
53.4178	110.833			masculin	2
43.92	105.028	57.6801	41.0333	masculin	3
				masculin	5
26.3761	17.7292	21.8688	2.91667	masculin	2
47.8468	77.9167	49.4301	38.95	masculin	3
51.1462	38.0555			masculin	4
35.8291	28.0667	61.9376	91.35	masculin	4
35.6417	14.5	33.8077	13.1	feminino	3
35.5185	38.7	24.3508	11.5	feminino	2
46.9736	104.403	33.0439	15.4	feminino	2
51.7598	48.75	43.7538	43.9333	feminino
44.804	83.9444	27.8709	13.0833	masculin	3
41.4567	53.3	33.1638	12.8667	masculin	3
				masculin
41.5225	46.0333	33.6809	5.65	feminino	5
39.2735	45.4333	37.0944	16.0833	feminino
64.6979	116.028	19.1892	1.26667	masculin	4
28.7407	14.95			masculin	3
33.4158	69.6875	47.6591	97.3833	masculin
36.3544	22.25	35.3708	41.4667	masculin	2
51.42	134.883			masculin	2
46.2919	66.1	63.0883	174.733	masculin	3
				feminino	1
30.9914	32.8167	43.0912	36.7	feminino	3
35.5701	16.5417	28.4441	6.81667	feminino	3
32.6435	21.4375			masculin	1
38.9741	85.3667			feminino	1
34.9341	67.9167	30.2465	43.8	feminino	2
				feminino	4
31.8372	10.1042			feminino	2
33.4627	21.5	40.2357	59.9445	masculin	5
26.2992	22.3833	27.4455	18.65	feminino	1
31.196	33.5667	25.4393	24.95	masculin	5
22.8359	44.75	23.4403	22.25	masculin	5
				masculin
47.5613	45.0417	47.9054	41.5667	masculin	5
				masculin	3
49.5336	93.3			masculin	3
39.1459	27.3611	28.5334	6.85	feminino	3
13.3415	0			feminino	4
44.7469	90.3833			feminino	3
41.4006	31.0833	51.6447	95.2	feminino	4
				feminino	5
		23.0699	14.7778	feminino	2
26.4244	44.2667	21.7091	21.3333	masculin	4
45.7833	111.688	33.806	40.7222	masculin	3
33.1659	67.8333	26.0622	31.6	feminino	4
36.3304	17.8333			feminino	3
31.5065	12.9167			masculin	5
				feminino
				feminino	3
				masculin
36.1389	12.9167			feminino	3
45.342	34.9722			feminino	4
30.3999	25.8333			feminino
28.4435	27.65			feminino	4
32.1254	13.6944	34.8176	16.5167	feminino	4
				masculin
24.2818	1.11667	32.6975	1.36667	feminino	3
		32.0923	14.65	feminino	3
36.658	61.6111	40.5695	43.2	masculin	3
26.6671	30.7	29.6828	13.0833	masculin	4
60.9265	224.542	53.666	72.15	feminino
				masculin	5
35.6215	33.5			masculin	1
				masculin
35.5975	37.2917	33.9075	26.1833	masculin	5
		39.8865	87.8333	feminino	4
				masculin
61.082	64.1042	52.9232	13.5	masculin	2
29.1009	28.7917	19.9892	10.9667	feminino	1
				feminino
48.1665	130.347	27.0683	35.1667	masculin	1
31.4609	36.8333			masculin	1
		35.5	9.98333	masculin	4
19.2478	29.3333			feminino	3
37.6501	56.7222	36.7423	71.75	feminino	5
28.2262	37.8125	27.4866	21.15	feminino	1
66.3271	157.85	89.4886	199.617	masculin	3
74.6312	159.542	28.6627	8.2	masculin	2
45.3288	54.2917	42.3835	24	feminino	3
				feminino
36.4218	50.25	30.0647	32.2167	feminino	2
34.4402	52.6875	26.2079	12.7	feminino	5
30.6181	35.3333	27.791	6.85	feminino	1
38.1042	31.5278			feminino	4
		36.6377	20.9792	feminino
47.9455	35.1042			feminino	3
		44.1756	19.1333	feminino	5
				masculin
				masculin
51.5664	68.9167	30.217	23.6	masculin	3
				masculin
35.438	56.25			feminino	4
19.8894	1.69444	33.9287	80.9833	feminino	2
				masculin	4
28.836	7.88333	34.3394	16.3542	feminino	5
37.6807	48.625			feminino	5
51.5062	68.5208	42.0453	23.9	masculin	3
				feminino	4
81.9495	185.917	40.7378	63.7667	masculin	2
28.0771	25.9167	34.5291	17.6833	feminino	4
33.3409	11.0625			masculin	4
				masculin	4
		68.0442	120.45	masculin
39.6002	41.875			feminino	2
39.6041	36.1667			masculin	3
52.5837	87.7917	35.1752	31.25	masculin	3
				masculin	5
				feminino
24.1411	37.6667			masculin
24.6916	34.8056	41.0365	53.4167	feminino	3
17.7413	9.08333			feminino	3
				masculin
41.855	10.5625	34.3804	8.05	feminino	3
30.6202	52.9792			feminino	3
42.9048	52.3889			feminino	3
		89.9629	97.2083	masculin
29.2732	26.0833			masculin	3
33.9877	25.8125	44.8422	48.1833	feminino	1
27.6164	52.25			feminino	1
33.5308	10.95			feminino	4
				masculin
				masculin	5
43.604	39.4375	58.0959	79.55	masculin	2
				feminino	3
50.5905	54.5	39.1172	22.95	masculin	2
33.0872	25.3125	39.8822	53.375	masculin	2
33.79	31.55	30.8374	28.9167	feminino	2
28.9199	46.4792	30.6284	42.6667	masculin	2
32.0609	14.5278			feminino	5
43.6448	62.7083	32.5893	20.2333	feminino	4
47.4496	35.25	26.5451	4.63333	masculin	5
				masculin	5
				feminino	4
23.0431	19.8833			feminino	5
28.0694	26.875			feminino	1
74.0448	146.396	54.9252	73.1667	masculin	3
51.7788	46.0555	36.3852	16.2167	masculin	5
35.748	39.0208			masculin	5
				feminino	4
37.2762	37.3889	31.9654	11.4333	feminino	2
38.9299	35.7778			feminino	1
26.2893	26.2639	26.0389	5.95833	feminino	2
47.6772	79.875	52.0297	49.6167	masculin	1
23.4998	32.4722	22.4062	8.7	feminino	5
33.4673	67.0278			masculin	2
27.2674	19.3333	25.6693	12.4833	feminino	4
23.8566	0	36.8842	34.1	masculin	5
				feminino
21.9448	11.0278	33.2546	45.5667	feminino	4
15.6085	1.02778	22.708	37.4833	masculin	1
		42.1905	68.7833	feminino	1
				masculin	1
55.3917	81.4375	33.5045	3.55	masculin	2
				feminino	3
				masculin
				feminino
62.3507	191.533			masculin	1
25.0767	37.0667	25.1688	15.7667	masculin	3
				masculin	5
50.13	38.9333	58.3379	117.6	masculin	3
				masculin
66.6256	135.45	22.6888	30.5833	masculin	3
49.4379	23.9833	32.4779	9.98333	feminino	2
25.392	19.1111	19.0031	0	feminino	3
46.7708	57.3889	25.728	21.5	feminino	1
46.2944	55.95			feminino	1
				feminino
49.7292	87.8958			masculin	1
48.6013	92.6528			masculin	2
54.2076	65.5833	41.5352	73.9833	masculin	2
		26.6369	9.36667	feminino	5
29.238	9.45	46.0072	52.4	feminino	3
81.3718	171.146	45.4634	46.55	masculin	2
20.6683	1.66667	30.4277	56.5	masculin	5
		32.5681	22.9722	feminino
36.1899	37.6111			feminino	3
35.8558	55.1111	22.9358	13.6389	feminino	4
28.5421	19.8333			masculin	5
30.6417	18.625	37.8287	19.2333	feminino	2
43.8391	29.0417			masculin	5
36.2299	154.312	27.4558	19.3667	masculin	4
				feminino	4
49.4453	34.5417	35.2657	9.71667	masculin	5
51.0851	28.25	31.9287	5	masculin	4
44.5268	67.9167			masculin	4
				masculin
40.0555	60.2083			feminino	5
38.6998	42.9792			masculin	3
36.7736	125.458	30.3922	59.9667	masculin	2
38.2434	21.3472	46.8906	51.125	masculin	4
				masculin
27.3073	11.6875	19.2894	4.14583	feminino
50.0212	31.4833	46.8429	61.8667	feminino	1
45.4619	41.7083	27.5985	19.45	feminino	2
75.3316	188.583	46.0809	60.7667	masculin	1
31.7448	27.75	38.2529	40.35	feminino	4
69.0616	126.347			masculin	4
				masculin	5
				masculin	5
				masculin	5
31.6452	0			feminino	2
35.8838	45.1945	34.0226	10.9583	masculin	4
29.6623	64.1806			feminino	3
27.9993	13.5208	26.1831	25.7833	feminino	2
19.5178	2.5			feminino	3
44.735	63.35			feminino	4
				feminino	5
52.6518	116.729			masculin	3
36.6171	26.85			feminino	1
37.2416	27.875			feminino
28.5483	6.56667			feminino	1
24.2114	29.5			masculin	3
				masculin	3
50.8895	37.7083	50.7799	48.8833	feminino	1
		22.2894	28.7222	masculin	2
				masculin
20.8157	10.8056	36.6424	24.25	masculin	3
23.6152	25.4167	18.5169	29.0167	feminino	2
28.7154	23.7667	26.2794	17.6667	feminino	5
39.6799	49.5208			feminino	1
				masculin
29.118	24.2778			feminino	1
34.9688	80.4444			masculin	1
				feminino	4
		30.1037	7.08333	feminino
41.4782	40.6333	39.0243	60.4333	feminino	4
57.1931	122.167			masculin	4
31.2122	24.8056	23.4506	16.0208	masculin	5
				masculin	4
		29.7692	60.9667	feminino	2
26.6037	18.95	23.1934	11.5	feminino	3
				masculin
35.8226	44.8333			feminino	2
39.0283	65.1389			feminino	4
24.2311	27.9	19.4541	0	feminino	5
				masculin
				feminino	5
				feminino	4
				feminino	3
				feminino	5
34.3501	64.8958	43.0272	36.5333	masculin	4
37.1055	44.6667			feminino	4
67.7399	160.4	52.387	49.2333	masculin	2
		47.7366	75.3167	masculin	5
				feminino	5
		29.0996	9.15	feminino
				masculin
				masculin	1
				masculin
38.5265	22.625			masculin	5
45.9068	15.375			feminino
		39.9166	14.4167	masculin	5
				feminino	5
21.487	0	37.6017	43	feminino	4
35.4491	19.7708			feminino	3
46.9759	15.1	42.5639	16.8833	feminino	2
27.7973	10.7222	33.2671	32.7083	masculin	5
26.4827	17.3125	27.173	16.2333	feminino	5
				masculin	2
43.3233	41.2917	32.3282	21.6	masculin	5
31.0294	61.4167	45.1436	37.6667	masculin	4
24.0509	13.3611	18.5283	3.76667	masculin	2
28.1487	38.9167			feminino	1
49.7443	41	49.805	56.1833	masculin	3
39.3922	37.1667	36.7837	42.2833	feminino	5
39.9508	81.0972	42.0449	50.5667	feminino	3
				feminino	3
63.0555	150.083	59.8764	118.6	masculin	2
				feminino
42.8951	113.208	34.6792	19.4	masculin	2
50.8602	81.75	48.7352	93.7167	feminino	1
38.1192	22.6167			feminino	1
24.6132	38.125			feminino	5
23.7426	9.55556			masculin	5
23.7065	23.85	27.8467	30.6458	feminino	4
54.6104	76			feminino	1
41.8413	92.2833	43.864	28.7	masculin	1
32.096	20.2167			feminino	2
		51.6959	91.1833	feminino	2
51.4996	95.2667	47.8865	33	feminino	1
				masculin
		47.6237	87.3958	feminino
63.7938	77.6667	55.3135	64.0167	masculin	2
76.2763	124.028	62.8851	98.3667	masculin	1
24.9902	70.2	24.5034	34.7167	feminino	4
58.2627	79.6042	54.7024	48	masculin	3
43.2473	17.7333	25.956	1.2	feminino	1
40.7357	47.6833	52.1743	47.55	feminino
65.3093	188.333	49.2187	115.683	masculin	3
39.9775	49.0833	36.6113	14.5333	feminino	1
32.1202	30.5667	25.7439	12.9333	masculin	5
33.2483	22.75	35.2474	11.95	feminino	1
37.7464	42.8333			feminino
				masculin
29.1831	22.0833			feminino	2
				masculin	1
20.4901	9.66667	24.1868	7.91667	feminino	1
		52.1384	105.117	masculin	2
				masculin	2
32.178	45.875			feminino	5
22.5266	5.41667	37.4494	58.6833	feminino	4
				feminino
30.1579	14.6944	29.3486	9.58333	feminino	5
35.2325	99.2083	23.9176	32.25	masculin	3
42.1254	46.2083			feminino	2
				feminino	1
37.4866	58.5208			masculin	1
				masculin
28.4671	33.375	25.9369	59.75	masculin	3
27.0022	25.1042	22.2464	21.5167	feminino	5
				masculin
58.7611	131.5			masculin	1
45.9811	81.35	35.6259	19.85	feminino	2
51.0319	63.0208			masculin	2
22.7224	1.39583	16.0617	0	feminino	5
				feminino	4
29.798	53.75	23.7203	5.21667	feminino	5
47.7133	51.5833	41.0421	26.1875	masculin	1
40.955	24.2778			masculin
46.9911	125.3			masculin	1
33.9226	37.125	27.6806	36.7	feminino	3
				masculin	5
37.4246	10.1806	34.976	1.58333	masculin	4
33.5414	14.3667			feminino	2
34.3021	42.4167	39.4374	53.3056	feminino	1
36.2174	20.8167	25.5684	9.8	feminino	5
30.3767	21.0333	26.294	8.26667	feminino	3
				feminino
34.5397	44.1667	30.6806	30.2	feminino	3
33.8528	21.4792			feminino	3
				masculin
37.6814	62.0278	28.1152	3.51667	masculin	1
				feminino	4
56.6563	62.8833	52.4321	24.2833	masculin	5
31.0267	31.8958	15.9426	1.6875	masculin	5
31.3863	23.2222			feminino	5
20.2486	44.8056			feminino	1
				feminino	4
66.0103	128.958	39.5541	58.5167	masculin	4
				masculin	5
31.3404	27			feminino	1
		28.2526	25.4444	masculin	4
27.4541	15.75	31.1477	20.9167	feminino	3
				feminino
				feminino
49.5103	62.6667			feminino	4
31.4752	26.1333	26.129	19.4167	feminino	5
33.0633	4.08333			feminino	1
26.9043	8.75			feminino	5
40.992	84.875	45.418	61.9722	feminino	4
27.7801	40.5833			feminino	5
		35.4895	16.1333	feminino	1
47.9979	36.2167	22.5215	33.9333	masculin	3
				masculin
54.4431	85.75			feminino	3
20.2681	2.01389			feminino	5
				masculin
31.1847	74	28.4271	2.31667	feminino	4
29.3072	53.7708	33.6955	38.6458	masculin	4
				masculin
				masculin
41.8356	8.5	38.3743	15.5833	masculin	5
21.5201	9.20833	23.794	9.7	feminino	4
54.2344	115.817			masculin	3
32.1157	27.5833			feminino	3
				feminino	2
				masculin
28.7659	13.45	31.5394	36.2833	masculin	4
33.5104	52.5833	30.7465	33.6833	feminino	2
40.9822	78.4167			masculin	5
41.0978	45.125			feminino	3
				feminino	1
39.3588	61.7917	37.1436	13.8958	feminino	3
27.3008	65.9375	28.2964	37.5167	masculin	2
				feminino	3
27.0811	88	20.9648	49.6944	masculin	4
28.1681	31.6111	34.5103	8.8	feminino	4
38.2964	25.5			feminino	2
35.7865	25.1944			feminino	4
		30.1806	7.6	feminino	2
34.7336	9.35417	23.944	8.43333	feminino	4
				feminino	1
23.6983	40.3333	38.375	37.6333	masculin	3
28.7958	47.9306	28.9243	16.9667	feminino	1
27.5133	2.41667	30.4394	59.2333	feminino	3
35.1142	29.25	19.7074	15.0667	masculin	5
28.3056	24.1667	23.465	30.2708	feminino	2
43.1031	63.4583	31.4022	15.5833	masculin	2
68.1167	303.467	66.1564	142.533	masculin	3
				masculin
35.5112	44.9167	22.5178	0	feminino	4
54.915	110			masculin	4
58.9232	92.5	47.7034	37.0833	masculin	5
56.7947	83.4722	49.3598	18.4667	feminino	2
		38.2887	46.6	masculin	1
24.216	12.5833	34.7958	73.2333	feminino
26.9523	53.1875			feminino	4
49.4116	94.5833			feminino	2
				feminino
47.9093	63.0278	40.2196	20.2167	feminino	5
33.2359	22.8333			feminino	1
				feminino	1
29.751	12.5833	31.223	18.3667	feminino	3
46.0323	59.3	49.9321	68.75	masculin	3
26.3721	20.0833	35.8151	9.85	feminino	5
28.9291	39.4722	22.1058	9.48333	feminino	5
		39.5655	72.75	feminino	5
		22.4858	4.4	feminino	1
25.3821	33.6167	37.614	40.0167	feminino	5
45.5719	69.4583	28.7985	7.26667	feminino	4
				masculin
60.2072	97.3	39.1475	34.1833	masculin	3
29.9326	15.4375	31.809	23.3333	feminino	2
34.7976	48.625			feminino	4
		29.1872	2.65	masculin	2
37.2656	24.1333			feminino	2
27.5007	23.4333			feminino
37.3348	74.3	33.9486	32.0833	masculin	1
34.2229	51.4792	36.4727	8.66667	masculin	1
				masculin
				masculin
32.2235	20.6667	27.8845	17.1167	feminino	1
				feminino	3
				feminino	1
59.099	42.8472	49.4233	59.4333	masculin	5
32.1696	35.2917	53.186	75.0833	feminino	5
33.4293	54.5417			feminino	1
23.0345	13.5278	27.2775	7.58333	feminino	4
				masculin	3
				masculin	2
76.57	130.958	50.3133	75.4167	feminino	2
				feminino
30.0324	36.4	21.6659	0	feminino	4
50.4427	52.2667	50.1942	14.8333	masculin	4
35.2379	53.3958	34.146	66.3	masculin	4
51.6355	118.021			masculin	5
32.9012	59.625	36.8716	40.85	feminino	2
		26.8803	25.0208	feminino	1
				feminino	2
30.1101	39.6528	22.4212	8.85	masculin	5
57.8248	156.604			masculin	4
43.9538	37.9792	26.0194	18.2333	masculin	1
33.1285	28.7	14.7276	1.48333	masculin	2
31.4752	13.9	28.4571	7.81667	masculin	1
72.4473	133.694	50.6816	31.35	masculin	1
				feminino	2
34.0542	56.0833			feminino	2
24.2626	17.8333			feminino	5
				feminino	3
				masculin
				feminino
35.3451	47.4167			feminino	5
29.6659	18	34.0374	31.0667	feminino	4
41.7932	52.4333			masculin
39.2232	26.7292	43.0723	15.3167	feminino	3
38.066	22.6667	25.8217	19.9667	feminino	5
33.3389	24.8333	29.4017	18.5417	feminino	3
37.0556	129.944	40.4226	31.35	masculin	2
27.4919	59.15	21.4514	19.9333	masculin	3
27.615	17.05	43.181	23.1333	masculin	5
34.1543	22.6111			feminino	4
51.7444	175.567			masculin	3
				masculin	1
36.3988	133.028	37.2734	36.25	masculin	3
51.7951	65.0833	47.4507	67.3833	masculin	3
		39.4793	30.0167	masculin	1
29.8404	24.6111	22.9934	17.5417	feminino	2
26.6214	7.35417	16.5621	0	masculin	4
38.4716	44.1875	41.7304	63.3542	feminino	2
49.921	32.7	35.1501	39.2	masculin	2
				feminino	1
		35.1702	33.4	masculin
36.9041	31.4833			masculin	2
36.3991	59.5278	32.0322	53.0333	feminino	2
57.8706	122.653	54.4386	75.8667	feminino	2
				feminino	3
29.9752	52.5625			feminino	3
				masculin
64.5108	119.75	121.358	263.2	masculin	1
				feminino	3
37.924	46.5833	44.8369	42.1833	masculin	3
33.2816	15.4375	43.6051	30	feminino	3
		20.0756	9.53333	feminino	5
53.0932	152.639			masculin	3
34.2947	58.3542	31.1745	47.5	feminino	2
50.1787	67.9583	64.198	121.861	masculin	4
38.4566	18.35	34.0642	61.05	masculin
28.3117	18.9583	25.7607	7.78333	feminino	1
26.2314	42.0417	38.0207	90.2833	masculin	4
38.9645	21.85			masculin	1
				masculin	3
36.3822	58.6167	30.205	20.2917	feminino	4
35.8942	62.4722	20.9702	1.15	feminino	5
42.2225	35.3125	36.6269	32.1333	masculin	5
57.394	61.625	38.6127	22.5833	masculin	5
				masculin	1
36.6739	53.0333	30.3622	21.7	masculin	4
				masculin	4
23.3492	7.91667	29.6985	22.9167	feminino	5
				feminino
				feminino
27.6789	27.4583	24.4359	45.6111	masculin	5
30.745	19.3833			feminino	3
44.2282	86.2361			feminino	3
				masculin	3
				feminino	2
26.8163	5.88333	23.0798	7.5625	feminino	4
				feminino
		23.6914	20.1167	masculin	4
				feminino	1
37.1461	47.5			masculin	5
36.468	52.6667	29.5059	4.76667	feminino	3
52.1846	114.056	38.5516	17.1167	masculin	3
				masculin	5
34.63	70.9167			masculin	3
37.0013	65.7917	28.5677	25.1	masculin	2
20.8318	3.69444	20.5141	0	feminino	3
17.3645	1.11667	15.0577	10.1333	masculin	5
63.4364	130	37.5708	54.6458	masculin	1
48.5199	86.2292	39.2437	60.3611	masculin
		35.933	31.9667	feminino
35.6904	96.8056	16.6431	8.08333	masculin	1
70.2292	171.583			masculin
31.958	48.7917	26.4765	3.08333	feminino	4
36.1981	34.1111	49.477	3.51667	masculin	4
				masculin	3
34.9647	15.2708			feminino	1
27.7875	18.0167	20.7203	1.66667	masculin	5
24.3377	19.3	32.1253	19.15	feminino	5
30.1222	28.5167			feminino	1
				masculin	3
69.4575	107.65			masculin	3
				masculin	3
42.1229	44.6667	48.742	19.3056	masculin	2
41.2751	52.6111	28.1506	13.8667	masculin	4
19.8364	0			feminino	5
63.3712	124.361	31.2669	8.75	masculin	1
32.7947	37.6667	22.4787	10.6833	feminino	4
				feminino
				feminino	4
37.289	15.3056	25.1256	19.3667	feminino	5
				feminino	3
68.636	121.617			masculin
40.838	39.875	38.0226	27.2333	feminino	2
38.0725	12.3542	28.4513	14.3667	feminino	3
				feminino
95.4828	160.217	45.1858	57.9	masculin	3
26.4823	35.9	23.4744	25.2292	masculin	1
42.3646	17.2083	51.3192	37.1833	feminino	5
		38.2608	44.1667	feminino
28.5534	14.4792	42.1594	19.9667	masculin	4
40.0392	69.5833			masculin	3
		21.8024	20.0208	masculin
45.9782	53.4167	40.2033	36.3667	feminino	4
				feminino	1
30.1462	18.3611	17.291	0	masculin	5
34.7883	50.7778	33.5808	29.55	feminino	4
				feminino	1
				feminino
				feminino
33.1757	59.2083			feminino
56.405	69.4792	61.6534	110.783	masculin	2
40.1734	78.7083			feminino	5
				feminino
29.3657	45.9	24.5442	30.8333	feminino	1
28.2425	3.20833	27.7978	2.28333	feminino
58.998	159.083	60.1014	211.083	masculin	2
25.1884	2.58333	23.4867	17.7167	feminino	5
				feminino	4
28.4957	42.5694	33.1993	50.1667	masculin	5
37.8717	92.3611	35.1617	35.55	masculin	5
				masculin
47.6553	89.95	32.2174	37.85	masculin	1
36.1868	16.7917	37.0788	7.63333	feminino	5
28.5681	77.375			feminino	5
				masculin	4
				masculin
32.7967	85.95	33.8361	88.1833	masculin	5
41.1676	54.2778	32.4662	44.7333	masculin	5
				feminino
				masculin	2
42.3952	53.3333	42.1682	67.375	masculin	1
33.844	82.6667			feminino	2
63.4332	228.083	32.9283	37.0333	masculin	2
52.5345	115.639	36.8964	29.15	masculin	2
40.7612	35.5972	46.19	55.2167	feminino	3
41.8578	73.0694			feminino	2
26.2378	17.2639			masculin	1
43.2598	36.7708	34.2912	26.2	masculin	3
				feminino	4
73.5805	45.7639	55.3273	83.5	masculin	2
72.2099	141.733			masculin	1
				masculin	2
		63.5183	96.2917	masculin	2
28.5464	12.0208	25.5175	11.7333	feminino	5
52.0552	81.7778	46.4927	71.2833	masculin	2
29.4244	4.40278	28.9656	12.5833	feminino	3
				feminino
				feminino
		27.7942	54.3	masculin	5
				masculin
53.0656	82.55			feminino	3
				feminino	2
				feminino	1
26.4315	51.3611	29.5492	19.2833	feminino	5
42.6596	24.0278	26.1694	15.3167	feminino	4
38.6815	41.9861	36.4052	27.4667	feminino	5
				feminino	4
		32.2442	15.3	feminino	1
				feminino
				feminino
43.9434	109.533	42.1764	37.7667	feminino	3
31.7362	54.0208			feminino	3
37.9823	55.1042	25.5103	10.5667	masculin
				masculin	5
41.7322	50.6667			masculin	4
		32.7576	28.3611	masculin	5
21.1016	9.9			masculin	5
				feminino
32.5476	41.7083	28.3835	12.3167	feminino	1
25.4212	20.3333	21.7645	7.96667	feminino
68.7189	178.967			masculin	3
56.3549	140.458			masculin	3
45.1493	28.2917			feminino	4
37.2396	36.2167	42.8571	40.6667	masculin	5
34.8591	47.1111	41.9289	102.767	masculin	4
32.5262	2.6875	38.0278	40.9722	masculin	5
				feminino
62.8696	112.111	37.2259	15.0333	masculin	3
66.9352	99.2333	45.9224	52.8167	masculin	3
47.8938	127.042	35.7643	65.7167	masculin	4
29.9043	38.1667	28.2387	13.6833	feminino	4
44.5831	90.3833			feminino	1
				masculin
32.277	40.4667	34.328	29.5833	feminino
				feminino
50.4642	76.8167	40.0813	111.396	masculin	3
33.5399	72.4792	26.8128	73.6458	feminino	2
35.6036	35.1875	20.5545	1.63333	feminino	1
31.239	9.54167			masculin	1
18.7446	9.23333	23.7139	14.2667	masculin	5
				feminino
				masculin	5
				masculin
36.485	63.6944	28.8269	18.8056	masculin	4
32.9882	10.7222			feminino	2
27.055	33.1167	30.8145	44.3833	feminino
31.0046	30.9722			masculin	2
37.2547	2.91667			masculin	5
45.0669	39.8542	40.2191	42.7333	feminino	3
50.5391	74.9861	40.5065	49.2833	feminino	1
52.5827	113.883	33.4163	14.5333	masculin	4
28.2236	18.2292	33.2533	43.4167	feminino	1
33.4828	30.9444	44.0442	94.3833	masculin	4
24.603	20.0417			feminino	1
23.6416	10.8472			feminino	2
				feminino	4
		38.8284	16.4667	feminino	5
40.8049	30.1667	15.3704	7.83333	feminino	5
58.5996	109.312	25.2626	11.8833	masculin	2
43.1221	23.5625	41.451	25.45	feminino	5
48.1955	87.7222			masculin	1
24.4918	17.5278	23.9883	34.5833	masculin	5
				masculin	2
16.6874	5.8125	12.3423	1.35	feminino	4
26.0511	12.1806	38.3477	59.1667	feminino	2
35.4333	32.1667			masculin	3
35.5506	23.8333	55.9014	25.3	masculin	3
				feminino
45.3068	50.25	28.687	1.21667	feminino	1
				masculin
18.9306	14.8958	17.1057	0	feminino	4
47.1115	82.5278			masculin	3
25.9305	0	31.6074	28.0333	feminino	1
				masculin	2
				masculin	3
51.9651	55.9444			masculin	1
		18.8273	34.0278	masculin	3
26.8761	7.20833	27.5714	8.06667	feminino	3
39.2757	26.1333	36.223	19	feminino	3
24.7444	17.5	29.35	2.16667	feminino	3
				masculin
36.5975	34.35	30.3895	9.1	feminino	3
				feminino
59.5348	27	56.7269	35.7167	masculin	2
18.7683	14.5556	30.3418	35.0667	masculin	5
40.6031	25.1167	33.5144	32.9583	feminino	5
				feminino	4
25.8262	23.8194	40.6097	67.5	masculin	5
63.8068	109.167			feminino	3
25.4644	12.25	25.7796	7.18333	masculin	5
34.613	8.4	36.8935	23.2167	masculin	4
				feminino	5
				masculin
				masculin	5
				feminino	1
40.3782	63.2292	35.1229	15.5667	masculin	2
24.3458	27.5833			feminino	5
38.3376	56.8	33.7037	18.1	feminino	2
35.0278	45.6667	36.4163	25.1333	masculin	1
				masculin
71.3417	298.833	49.5907	167.817	masculin	1
				feminino	5
33.6319	33.6333	29.8893	16.35	masculin	1
31.1734	62.5	34.8412	20.7167	feminino	2
47.4131	74.6944			feminino	1
				masculin
35.1558	40.9375			masculin
28.8975	37.7083	28.1152	17.5333	feminino
				masculin	3
29.8787	7.65	22.7677	5.03333	feminino
33.0139	29.8889	26.3764	31.2667	feminino	3
52.578	104.167			masculin	1
				feminino
				masculin
34.3698	37.2708	31.0612	30.7833	feminino	3
				masculin
30.0866	11.5667			feminino	3
				masculin	1
12.843	1.79167	18.6526	4.96667	masculin	3
				feminino	1
				feminino	4
31.0228	35.2083	20.9753	14.8889	feminino	5
50.1832	98.1389			feminino	5
				masculin	3
46.682	34.3958	39.2844	40.25	feminino	3
47.6824	119.361	34.9069	49.4833	feminino
30.956	32.3833	38.0882	45.9	masculin	4
50.4632	52.45	54.7563	58.25	masculin	4
26.3627	10.0208			feminino	5
				feminino	4
				masculin
38.7117	13.8333			masculin	5
33.0783	26.8333	29.7027	5.15	feminino	3
32.395	17.0278	30.9412	8.7	feminino	3
34.5523	32.4792	23.0229	5.65	feminino	2
34.3307	44.4167			masculin	3
30.7129	36.8542	32.1461	33.7667	masculin	2
31.0072	38.3167	37.6904	8.65	masculin	2
27.3977	21.4583	21.1551	13.3833	feminino	3
50.565	56.125	39.4011	26.4333	masculin
				masculin	5
28.1735	15.8611	31.0022	14.6875	feminino	5
				feminino
78.3431	179.972			masculin	1
51.515	100.75	44.5712	52.65	masculin	5
30.2073	23.9375	16.2656	0	feminino	3
52.4326	105.583	44.2336	52.5	masculin	3
28.2667	0	16.3354	3.08333	masculin	5
				masculin	3
				masculin
				masculin	4
53.5421	113.222	60.7576	147.467	feminino	4
		38.3267	71	feminino	3
38.0992	9.875			feminino	2
				feminino
				feminino	4
		36.4475	17.8833	feminino
32.9289	44.9167	33.1173	35.5833	feminino	1
				feminino
				feminino
				masculin	4
18.8163	6.47917			masculin	5
				masculin	1
52.2985	71			masculin	3
				masculin
				feminino
				masculin
76.2079	159.542			masculin	2
				masculin
				masculin
				feminino
36.8748	33.75			masculin	4
				masculin
		31.3925	7.68333	feminino	1
21.1405	14			masculin
		44.7457	47.1167	masculin	3
				feminino
51.0442	69.3056			feminino	5
26.2365	4.16667			feminino	4
				feminino
26.6606	18.4306	31.9545	6.35	masculin	5
31.0254	58.9167	36.9387	46.95	masculin	1
				feminino	2
				feminino	1
72.5129	85.3611			masculin	4
46.2923	84.75			masculin	3
				feminino	5
57.5896	160.312	47.7405	58.8167	masculin	2
33.4867	9.35			masculin	3
				masculin
43.6323	55.8833			feminino	3
24.9363	62.1833			masculin	2
				feminino
34.8048	16.2083	41.1521	25.0667	feminino	4
		29.416	30.5667	masculin	3
20.1783	16.1458			feminino	5
				feminino
36.7137	48.0278			feminino	4
				feminino
35.7218	49.6458			masculin	2
18.828	17.0833			feminino	3
47.7628	136.861	24.3263	3.26667	masculin	3
31.1975	8.79167	34.5941	10.9333	masculin	5
		30.3496	27.6667	feminino
66.5485	197.717	33.0679	60.3333	masculin	1
44.6188	74.3542	57.511	57.6833	masculin	2
16.9912	3.33333			feminino	1
		32.2959	28.95	feminino	2
22.6811	1.375	30.7633	3.71667	feminino	5
43.2138	8.01667	35.8498	11.5667	masculin	5
		26.3514	6.81667	feminino	5
36.8972	33.7083	33.7612	14.8	feminino	5
36.0091	38.6667	32.5314	8.88333	feminino	4
				masculin
39.0433	87.6667	40.0093	36.75	masculin	5
31.307	31.8125	25.3117	7.86667	masculin	3
58.7715	112.812	60.821	105.533	masculin	1
				masculin	2
51.6202	96.2361	32.2188	25.2333	masculin	1
28.2019	27	27.4026	10.95	feminino	5
				masculin	3
42.4266	23.3958	44.3835	53.5667	feminino	1
				masculin
67.7119	138.875	80.9376	149.683	masculin
27.4915	32.0833	53.3753	71.1167	masculin	5
68.1616	113.517			masculin	1
44.4411	42.9667	39.8656	54.625	feminino	3
29.4075	22			masculin
				feminino	2
53.3444	223.417	29.8614	33.9792	masculin	2
				feminino	4
29.6778	43.7639			masculin	3
45.8835	92.7917			masculin
49.0176	68.6333	34.7451	20.1833	masculin	5
		27.1687	40.9792	feminino	5
23.511	22.1167	24.4519	19.8833	feminino	5
				masculin
19.9288	18	19.0837	31.9167	masculin	2
		33.3722	9.22222	masculin	5
37.8837	69.8125			masculin	4
37.3835	15.375	40.5001	36.8833	feminino	3
29.7473	27.625	18.5532	0	feminino	4
67.7546	132.708	32.2996	22.4833	masculin	1
31.5976	58.5417	35.4287	22.5333	feminino	4
29.4261	24.7083	21.316	23.5167	feminino	3
		29.041	4.83333	feminino	5
49.5605	65.4792	44.2064	31.3125	masculin
38.5606	71.8125	36.5725	54.2833	feminino	2
				masculin	1
39.3013	43.7639	35.9759	3.58333	masculin	3
31.6641	16.2667	33.3039	9.33333	masculin	5
47.9585	15.7917	30.1267	1.64583	feminino	3
29.3479	40.3125	23.3411	22.4	feminino	1
28.5444	26.7222			masculin	4
33.3143	44.0833			feminino	2
61.5201	134.667			masculin	1
				masculin
		42.5507	52.5833	feminino
36.4648	43.1111			feminino	3
46.2192	49.8125			feminino	1
51.1775	60.2778	39.9002	8.75	feminino	3
63.664	169.35	39.5266	67.0167	masculin	2
18.2838	2.1	16.4359	2.5	feminino	4
38.6578	51.7639	24.6415	30.7333	masculin	4
33.0408	60.3195			masculin	3
				feminino
26.0765	14.3125	37.1914	8.38333	masculin	5
		25.8395	6.06667	masculin	4
37.2621	20.8889	34.7931	13.1333	feminino	4
				masculin	5
		51.305	68.7667	feminino	2
				feminino	3
33.6372	32.4667	37.8358	14.3125	feminino	1
				masculin	4
29.73	38.7292	42.408	39.0833	masculin	4
49.8104	109.271			feminino	2
19.8395	10.7	19.5273	16.0667	feminino	4
37.2154	35.65	42.4365	40.3833	masculin	5
24.5876	7.45833			feminino	5
42.591	49.7167			feminino	4
50.17	55.5	56.653	45.55	feminino	3
42.2481	116.617			feminino	3
69.5712	63.2333	32.9774	30.5667	masculin	4
52.1738	53.2833			feminino	2
				masculin	1
29.3033	7.5	20.6074	1.05	masculin	5
24.0572	29.5	18.7396	11.9833	masculin	5
				masculin	5
56.9822	91.6667			feminino	4
42.9583	97.0278	33.5629	21.4167	feminino	5
37.1964	78.05			masculin	1
42.6188	62.3056	27.1263	3.35	feminino	1
23.3698	13.7292	31.866	1.05	feminino	2
35.9124	26.7292	44.3922	83.1167	feminino	2
				feminino
64.4365	152.317			masculin	1
30.3543	78.2917			feminino	2
31.3571	29.4722	52.5123	70.55	masculin	4
				feminino
19.9217	10.9167	20.5183	12.2	feminino	4
32.593	25.7	33.1919	29.75	feminino	3
32.9421	49			masculin	5
40.6302	25.9167			masculin	5
37.9046	67.1042			masculin	4
				feminino
46.684	56.6167	36.5592	22.6667	masculin	1
				feminino
				feminino
73.7844	93.125			masculin	3
28.7206	12.625	49.7421	115.467	masculin	2
30.8204	29.2292	44.2437	43.0667	feminino	1
				masculin
30.3263	2.63333	30.4833	7.41667	feminino	2
41.7242	20.375	33.2645	15.9833	feminino	5
				masculin
43.2384	57.1806	35.2613	26.3	masculin	5
				masculin	2
25.9285	6.04167			feminino	5
		15.9015	0	feminino
				masculin
55.2804	101.467	43.7516	60.5167	feminino	4
34.2309	35.6458	23.0522	4.6	masculin
33.734	62.1806			feminino	2
				feminino
26.2239	21.6875	21.4733	16.35	masculin	2
37.9622	53.125	40.3948	38.6167	masculin	3
				masculin
				masculin	4
40.8954	57.4167	32.9037	24.2333	feminino	5
41.0752	45.5			feminino	4
		17.2227	19.7833	masculin	5
30.5192	15.2292	24.0281	21.4861	feminino	5
				feminino
44.6017	71.4167	24.8019	17.3167	feminino	4
		36.7344	26.3	masculin	2
52.854	69.5	54.8839	126.833	masculin	1
		29.8899	10.9167	feminino	5
				feminino	2
45.6709	23.9375	31.7127	44.8833	feminino	2
46.9875	95.7333	42.585	5.81667	masculin	1
64.4523	133.967			masculin	4
		52.3986	57.2917	masculin	5
		30.8289	9.2	feminino	2
				masculin
28.273	5.72222	24.8476	4.68333	feminino	2
33.2264	71.35			masculin	5
38.5253	90.9			feminino	2
15.5503	13.6167	12.865	3.96667	masculin	1
		29.8581	17.3333	feminino	5
29.4388	32.4667	34.4638	29.8333	masculin	1
37.9728	56.9167	29.2191	34.9667	masculin	5
46.8822	60.1			masculin	2
48.8743	95.7			masculin	2
32.1233	27.3889	26.1436	34.9722	feminino	4
26.9417	10.3333	30.5299	38.1333	feminino	4
				feminino	1
		40.1468	26.2833	feminino	3
		43.1442	7.96667	masculin	1
				masculin
				masculin	1
31.702	61.3333	26.9325	21.5833	masculin	4
40.6871	27.8	48.8015	68.6833	feminino	5
				masculin
				feminino	5
25.325	35.4375	27.7563	7.36667	masculin	1
39.2052	17.4	35.487	6.18333	masculin	1
32.592	29.25	40.5577	23.5556	feminino	5
				feminino	4
				feminino
31.6352	57.1167	40.8015	45.5417	masculin	3
				masculin	1
26.592	0	38.7687	35.0333	feminino	5
		21.2097	22.0833	masculin	2
49.1887	59.5333			masculin	2
37.2245	17.2708	28.9434	29.6833	feminino	1
24.9411	31.375	24.4448	69.6333	masculin	4
33.2665	18.6667	27.0863	36.7292	masculin	4
28.8817	3	36.3479	85.7333	masculin	2
36.6641	71.25			feminino	4
58.9722	73.4833	67.5225	73.2	masculin	2
				masculin
29.8654	17.3889	31.2154	13.8472	feminino	5
29.7444	4.22917			feminino	1
				feminino
51.0514	117.3	33.5682	38.4667	masculin	3
21.494	15.3611	23.7674	12.9333	feminino	4
82.2578	186.633	62.617	92.7333	masculin	2
27.3926	14.9167	25.5371	1.05	feminino	3
22.8499	3.0625	25.3445	1.23333	masculin	4
50.8737	71.3333	39.2186	28.3833	masculin	4
43.3802	65.6042	29.5407	70.6	masculin	3
				feminino
29.6757	29.6667	34.598	26.7667	feminino	1
24.2547	16.9375	29.8572	16.95	feminino	4
				masculin
		33.8579	17.5667	feminino	4
48.2048	73.9167			masculin	2
33.7051	22.6667	28.2773	27.9167	feminino	5
37.484	30.2083	44.1782	61.2167	feminino	2
64.8292	174.25	32.311	44.6	feminino	2
38.3787	48.3333	30.1873	12.5333	masculin	3
		22.3707	19.75	feminino
29.092	13.9861	27.2889	2.13333	feminino	5
				masculin	5
29.8119	12.5278			feminino	3
39.4079	38.3667			feminino	1
				masculin	5
39.4702	51.3056	37.6076	25.75	feminino	5
59.8938	265.111			masculin	4
		18.445	2.15	masculin	3
37.9699	65.8833			masculin	1
26.3159	1.51667			feminino	5
52.5842	94.1875			masculin	1
				feminino
				masculin	3
50.1423	87.0278	34.3151	17.6333	feminino	4
20.9267	14.8333			masculin	3
25.3506	12.0972			feminino	3
		53.5072	58.3833	masculin	5
23.6289	16.5694	26.2933	18.1667	feminino
20.3187	2.11667	24.4143	6.23333	masculin	5
32.0305	10.8667	25.4127	25.9167	feminino	2
43.4781	112.05	45.9418	28.7	masculin	3
				feminino
30.0853	12.6167	29.4033	20.95	feminino	4
18.4783	1.75	23.9312	13.35	feminino	4
39.6389	24.9167	27.0777	22.5625	masculin	1
51.279	102.267	41.5988	10.3333	feminino	1
		32.8623	33.4	feminino	4
14.4038	4.02083			masculin	5
40.9532	11.9583	28.075	9.03333	feminino	3
				feminino	5
25.9054	16.3333	41.7537	34.65	feminino	1
				feminino	3
		44.6504	20.65	feminino	2
35.9707	66.4583	47.1555	26.6833	feminino	1
57.6411	144.583	52.7104	130.917	masculin	1
				masculin
				masculin
				masculin	1
41.8584	112	31.8266	41.0667	masculin	4
40.0886	72.55	22.2572	1.4375	masculin
41.4882	82.3125	50.5153	70.1458	feminino
62.1071	141.389			masculin	4
41.606	52.7333			feminino	4
71.2785	166.445	31.3743	3.2	masculin	1
18.9915	4.79167	33.2621	27.3	masculin	2
49.5682	88.1389			feminino	5
				masculin
37.5576	93.5333			feminino	1
				masculin
				masculin
48.9228	33.3542	48.5668	76.6833	masculin	4
				feminino
				masculin	5
34.6109	24.4167			feminino	3
				masculin	3
				masculin
34.319	15.6389	32.9276	8.53333	feminino	1
67.6753	109.111	43.3653	42.8667	feminino	1
33.7726	41.2708	38.1099	56.9444	feminino	4
25.6723	21.45	28.173	13.7167	feminino	5
				feminino	2
26.262	2.06944	34.548	10.5	feminino	5
32.593	30.3667	27.9571	32.6667	feminino	1
				masculin
		29.429	3.94444	masculin	4
34.9472	15.2292			feminino	5
37.2653	47.7292	37.7738	36.3833	feminino	5
33.2719	41.75	34.9635	25.5	feminino	3
38.7318	48.8472			feminino	5
		30.4214	25.3333	masculin	2
30.1357	45.9444			masculin	3
56.7782	90.5833	47.0934	30.35	masculin	4
30.8425	30.2917	24.0861	7.38333	feminino	5
				masculin	1
36.78	42.75	19.6116	7.18333	feminino	3
				masculin	5
				feminino
				masculin
34.2918	33.75	31.5789	44.8958	feminino	4
				feminino	5
33.4203	49.5667	24.1272	15.35	feminino	5
49.8877	63.2917			feminino	4
26.004	18.7167	29.1574	23.3958	feminino	4
		34.4354	51.4583	masculin
48.8934	10.2083			feminino	5
36.8894	14.9167	34.0282	27.5333	feminino	2
36.317	5.80556			feminino	4
54.7751	85.1875	33.69	19.0833	masculin	3
25.9106	28.0833	23.3426	6.93333	feminino	4
57.5721	144.667	28.0055	8.40278	masculin	5
28.9026	2.11667	27.2315	7.23333	feminino	4
				masculin
				feminino
40.4715	25.1333	38.9362	9.65	masculin	2
				feminino	5
28.9058	5.52083			masculin	1
30.6823	20.4792	31.0365	20.4167	feminino	1
				masculin	5
45.2801	35.8333	34.1242	5.7	feminino	2
		17.0028	0	feminino	5
58.761	78.9333	41.1288	30.7083	masculin	4
29.8022	10.3167			feminino	5
48.1245	59.5833	56.5017	72.8667	masculin	4
				feminino
33.396	63.1042	30.8838	26.8833	masculin	4
31.1241	13.5625	28.1232	29.9167	masculin	1
		29.0034	38.5667	masculin
				feminino
34.8549	74.3167	53.4192	69.1167	masculin	1
29.4725	18.1042	31.2009	30.7	feminino	2
		20.6925	0	feminino
				feminino	4
		25.6318	9.5	masculin	1
38.7797	30.9333	37.9346	45.3167	feminino	4
41.3456	48.5208			masculin	1
44.8275	15.5	31.3864	12.2333	feminino	3
18.8284	0			feminino	5
				feminino	5
				masculin
				masculin
28.5739	13.15	29.5704	2.23333	masculin	5
38.046	41.5	32.367	10.6667	masculin	5
25.4384	14.0333	24.2241	4.20833	feminino	3
29.0456	26.3333	45.7787	109.533	masculin	3
35.2206	2.75			feminino	3
28.3635	9.04167			feminino	5
24.3612	21.7778	26.2563	21.2833	masculin	5
				feminino	3
27.2831	20.3125	28.5125	17.25	feminino	5
33.4699	38.2708			masculin	5
46.6733	70	33.5495	34.7833	masculin	4
66.3888	147.25	51.2283	75.9167	masculin	4
32.554	68	40.3038	25.3333	masculin	3
38.9082	30.9583	30.5053	4.88333	feminino	2
44.7073	30.7667	34.2409	9.61667	feminino	4
41.3448	47.5667			masculin	4
47.618	139.146			masculin	1
38.6503	53.15			masculin	4
43.561	24.2083	38.7516	23.4167	feminino	3
32.2524	29.2778	31.6396	13.5833	masculin	4
50.129	37.9792			masculin	2
43.9037	90.8667	70.8123	45.8472	masculin	5
				masculin
				feminino	5
21.5808	9.43333			feminino	5
				masculin	5
36.7936	62.4	26.5201	14.3333	feminino	2
				feminino	4
22.888	31.2	24.7801	41.75	feminino	4
54.7129	108.167			masculin	5
30.6836	28.1458			feminino	4
34.7372	26.9722	33.1619	69.0833	feminino	5
				feminino
				masculin
30.5529	31.7083	18.7415	3.25	feminino	1
19.1605	1.54167	15.1104	2.78333	feminino	3
40.4005	50.0555	44.2118	62.3333	masculin	2
41.5156	168.417	30.0242	61	masculin	4
75.7304	273.567	49.6892	92.9833	feminino	1
42.9594	14.2222	30.0089	7.95	feminino	1
41.9482	30.0833			feminino	2
40.4376	19.3125	29.5156	25.1667	feminino
30.7416	34.6042	25.6646	26.4167	feminino	4
53.8501	38.8167	46.238	28.75	masculin
				masculin
				masculin
		44.4031	35.85	masculin	4
36.8482	62.55	32.2547	30.7667	masculin	4
				feminino
		33.7953	12.75	feminino	2
46.7366	38.6389	48.3368	59.7333	feminino
29.3097	15.8333	30.1203	10.95	feminino	1
				masculin
47.7275	106.867	37.9637	34.75	masculin
				masculin	3
		39.0828	27.1111	feminino	1
20.1313	16.6			feminino	5
				feminino	3
32.0906	36.2222	31.967	12.9167	feminino	2
42.0132	50.5667	53.4053	42.0833	feminino	2
37.3916	11.2708			feminino	5
53.3281	31.9333			feminino	3
37.5238	57.25	33.9747	17.05	masculin	5
27.8033	36.6667			masculin	1
54.292	146.938	44.9486	72.4833	masculin
				masculin	5
46.473	57.2167	45.2846	10.6833	masculin	1
41.1153	65.8	34.4269	35.6111	masculin	1
				feminino	3
22.5623	20.125			masculin	5
				masculin	5
		33.4877	12.15	masculin	4
				masculin
		19.9727	5.95	feminino	1
41.3701	89.0139			masculin	1
27.3798	16.5972	31.0809	26.15	feminino	1
34.451	74.5972	22.5672	12.6167	feminino	2
				masculin
				feminino	5
47.9734	101.583			feminino	1
25.1568	27.5333	27.2025	20.1	feminino	5
26.7987	5.95833	20.9978	3.5	feminino	5
49.1288	90.375	29.947	103.111	masculin	2
30.9095	21.65	24.3166	10.8333	feminino	4
				feminino
				masculin	2
				feminino
				feminino	4
18.5173	9.54167	21.9058	40.5667	masculin	5
		31.5955	11.7333	feminino	2
35.8595	33.625			feminino	4
32.5819	29	20.8058	3.14583	masculin	4
33.6705	19.0333			feminino	2
		40.3232	26.2167	feminino	5
46.7398	62.7			masculin	3
41.248	67.9445	27.2973	40.45	masculin	1
45.4015	36.2708	34.9997	14.7333	masculin	4
21.9799	20.9667			masculin	2
				masculin	1
33.4705	17.6528	26.3328	9.46667	masculin	5
47.4104	68.1458	28.5704	6.11111	masculin	2
34.383	49.8333			masculin	2
41.3681	80.3167			masculin	1
43.5001	66.0167	38.0245	57.4333	feminino	3
				masculin	5
67.2776	97.2			masculin	1
28.3892	36.75			masculin	2
27.6994	22.0833	30.269	26.5667	masculin	1
59.2745	78.3333	41.5508	39.2667	masculin	5
				feminino	1
46.6613	48.5	37.0838	20.2667	feminino	1
				feminino
47.7283	59.4833	41.8056	29.7667	feminino	1
				masculin
				masculin
		40.3061	31.3667	feminino	2
				feminino	3
19.3151	7.1	15.4679	4.76667	feminino	5
91.8547	189.188	62.3918	72.8667	masculin	1
35.4956	41.0625	34.7165	35.1833	masculin	3
56.5347	118.931	73.3462	103.767	masculin	1
33.5111	40.7778	42.2707	24.1667	masculin	2
43.7564	58.9667	67.3303	170.217	masculin	1
27.759	13.5625	26.5642	18.9833	feminino	3
33.2425	23.3542	28.3226	16.4722	feminino	5
				feminino	1
		23.854	9.58333	feminino	2
43.2954	73.4583			masculin	3
25.961	20.0833	32.5572	27.2167	feminino	3
49.211	56.5			feminino
				masculin
42.2657	79.35	37.2528	43.2667	masculin	2
				feminino	3
62.7487	146.604	64.2446	96.3958	feminino	2
		39.2035	49.45	feminino	3
		27.7406	9.53333	feminino
		17.5227	10.6042	masculin	4
				masculin	5
28.3669	9.25	30.8182	9.21667	feminino	4
54.7098	99.1833			masculin	5
28.1625	26.7833	22.0318	21.6833	masculin	4
55.2307	98.4167			masculin	4
25.245	18.8333	28.9572	24.0556	feminino	5
28.5536	1.35417			feminino	2
34.2427	36.0667			feminino	5
26.5971	3.66667	29.7002	23.7667	masculin
39.5652	75.9167	28.7284	22.8958	feminino	3
				masculin	5
34.2845	48.0167	48.3047	128.733	masculin	2
		35.9412	19.9667	masculin	2
37.2999	22.8542	27.387	4.88333	feminino	2
		42.7187	34.3	masculin	5
61.0075	99.3125	42.3612	31.85	masculin	3
26.9905	36.6167	23.5701	20.3611	feminino	5
35.9362	12.25			feminino	4
59.8529	148.903	51.3267	37.4028	masculin	4
40.8771	94.8055			feminino	1
79.5827	163.458	46.032	90.1167	masculin	1
26.0759	18.5139			feminino	1
45.5456	62.65	33.0371	12.0667	feminino	3
				masculin
				masculin
46.5816	100.433	49.9313	107.733	feminino	4
		20.8007	0	feminino	5
36.6466	12.0208	28.2204	7.53333	feminino	2
42.8676	19.25	37.2978	19.9667	masculin	5
		42.798	51.2083	masculin	2
				masculin
				feminino
27.4954	42.4583			masculin	5
				masculin
56.6997	109.3			masculin	4
52.4998	124.667			masculin	2
50.7161	93.625			masculin	2
				feminino	4
39.1179	13.1833	31.4475	13.15	masculin	1
				masculin
73.2771	106	75.1809	128.983	masculin	2
				masculin	1
51.984	36.1667	43.4806	26.9333	feminino	5
26.794	69.2167	21.8692	8.6	masculin	4
				feminino
				feminino	1
28.1347	0			masculin	5
22.0739	9.16667			feminino
38.9632	20.4583	29.3278	23.1167	feminino
44.1258	77.4583	42.05	48.35	masculin	2
47.8217	72.2708			masculin	4
27.2234	14.9861	32.6432	14.7708	feminino	3
31.4339	14.5139	28.7791	2.38333	feminino	3
				feminino	5
				masculin	1
68.4072	116			masculin	5
61.8469	185.467	86.076	235.896	masculin	1
55.49	45.8	49.3004	47.8	masculin	2
20.2561	4.70833	41.5105	14.45	feminino	2
17.1611	0	19.5899	0	feminino	5
36.542	45.2292			feminino	5
				masculin
		29.3309	20	feminino	1
				feminino	5
				masculin	2
32.5603	27.6042	25.6548	30.9333	feminino	4
43.1534	89.7917	39.2372	40.0333	masculin	2
		18.5995	2.28333	feminino	5
22.2926	36.0667	18.1667	39.6875	masculin	1
		21.2402	6.6	feminino
38.5473	21.625	40.9662	16.4667	feminino	3
76.8779	210.5	35.1172	55.9667	masculin	4
		49.9086	67.7167	masculin	4
				masculin	4
22.3957	24.6	14.9298	8.6	masculin	2
				feminino	4
				feminino	2
28.3733	14.1333	35.9654	65.7778	masculin	4
33.312	9.43333			feminino	2
26.1152	26.85	14.4986	0	feminino	2
49.923	67.6167	31.1202	7	feminino	3
39.3719	75.3			masculin	3
43.2486	49.6333	71.1492	217.117	masculin	2
47.52	62.7083	36.0758	18.4833	feminino	4
31.2897	64.2222	24.0451	18.7167	masculin	1
				feminino	4
29.454	52.7083	21.0034	4.73333	masculin	4
28.1761	15.95			masculin	2
				masculin
		42.1784	45.5625	masculin	4
30.9025	4.66667			feminino	3
		25.9827	13.3	feminino	4
43.5179	61.9	29.2263	6.65	feminino	5
46.4294	52.9722	35.3797	7.4375	masculin	5
35.978	52.375			feminino	1
				feminino
57.2967	145.833			masculin
				masculin
44.8808	103.25			masculin	5
20.2532	6.16667			feminino	4
62.2548	61.9722	35.4225	25.8958	feminino	5
48.3867	47.2667	44.7248	68.8333	feminino
42.0164	74.0833	45.8006	66.75	masculin	4
43.007	78.5167	54.0645	84.2333	masculin	2
				masculin	2
41.4309	50.2292	26.3731	7.38333	masculin	1
		28.2864	3.22917	masculin	3
		28.8048	3.75	feminino	2
28.9372	4.22917	29.8818	15.85	feminino	5
				feminino	5
43.2307	40.1875	23.6044	7.45	feminino	3
31.1152	20.3333	27.6324	26.25	feminino	5
38.6224	7.47917			feminino	2
32.5716	24.7	29.833	14.4	feminino	2
				masculin	3
				masculin
				masculin	5
				masculin
42.6862	87.4792	26.9471	6.64583	masculin	3
46.9026	38.2917			masculin	1
44.8425	28	31.558	5.45833	feminino	3
		16.1873	4.71667	masculin	3
23.2722	18.2667			masculin
				feminino	4
46.1545	86.6833	33.0031	27.7333	feminino	2
23.1525	34.2639			masculin	5
		38.2273	49.7778	feminino	1
				feminino	3
21.1889	0	21.0394	0	feminino	5
				masculin	5
33.7909	39.6458	28.3829	15.75	feminino	2
21.2675	44.4375	27.5205	35.9	masculin	2
				feminino
67.8047	126.533	51.5124	50.5167	feminino	1
25.9992	34.8333	30.9773	22.95	feminino	1
				masculin
				feminino
				masculin	5
				feminino	4
18.9154	12.4375	28.2257	15.6833	feminino	5
45.5339	48.0833	43.8321	9.93333	masculin	1
28.7065	28.625	15.9767	2.04167	masculin	4
				masculin
				feminino
36.9166	50.0167	30.622	5.33333	feminino	4
				masculin	4
42.3224	145.083			masculin	1
33.852	48.1389	34.7429	10.7333	masculin	3
23.4594	13.2			feminino	3
				masculin
26.3405	9.20833	23.0287	23.0833	feminino	4
				feminino	1
28.9828	32.9167	47.6194	76.4167	feminino	2
39.2857	62.75	39.2495	23.4583	feminino	5
				feminino
40.417	35.8333	32.4023	11.5	feminino
				masculin
24.9206	35.4583			masculin	4
43.8744	67.125			feminino	2
48.1924	129.722	60.8997	147.938	masculin	2
				masculin	1
				feminino
				masculin
32.411	53.1	32.4851	20.0333	feminino	2
29.3184	33.5	22.3773	28.5	masculin	1
53.4282	79.8958			masculin	2
				feminino
45.9665	88.8958	45.1615	35.3	feminino	1
				masculin	2
		26.991	4.16667	feminino	2
				feminino
25.2865	22.7083			masculin	3
35.1934	46.15	29.9242	41.5556	feminino	1
61.5228	109.521	51.5765	112.117	masculin	2
31.5855	15.5417	26.3071	15.4444	feminino	3
				feminino
				masculin
41.4681	49.4667	44.4915	32	feminino	2
22.0728	20.25			masculin	4
50.2383	84.8333			masculin	1
				feminino	4
				feminino
				feminino
16.668	4	17.9078	21.0333	masculin	4
32.4415	54.0833	33.1546	38.9	masculin	1
43.3849	87.9306			masculin	4
27.7185	70.5	36.5463	19.85	masculin	3
41.8768	25.25	28.7981	17.3167	feminino	3
32.2039	23.2			feminino	2
44.4603	75.0556	43.3387	23.9667	masculin	3
		32.0279	16.7667	feminino	2
23.1047	46.7708	22.4038	30.3333	masculin	5
65.1236	117.139	25.6818	12.8167	masculin	2
27.6651	22.9167			feminino	3
		29.9432	37.95	feminino
		30.3203	6.18333	feminino	1
				feminino
				masculin
61.3207	193.333	49.9667	38.4333	masculin	2
				feminino	5
32.5438	29.2667	30.6315	28.1167	masculin	5
				masculin
57.5404	133.25	40.2813	48.6667	masculin
28.6662	31.1167	26.179	24.1667	feminino	5
		25.2206	27.0667	masculin	4
35.8147	91.0167			masculin	1
63.9948	91.1111	63.3766	173.417	masculin	5
23.5673	9.4375			feminino	4
54.6221	58.7	41.9921	39.5333	masculin	3
35.1262	54.375	26.3906	3.71667	feminino	3
35.2137	83.8958	23.1444	2.4	feminino	2
23.0824	7.66667	21.8952	1.54167	feminino	4
66.3965	95.9722	58.4031	68.2333	masculin	3
				feminino	3
34.6639	59.5625	17.1752	2.03333	masculin	5
				feminino	1
27.4045	31.1389	32.7117	34.5333	feminino	3
36.5654	80	26.2094	21.8167	feminino	5
19.1266	19.7	18.8409	18.55	feminino	5
48.3854	89.4792	43.8464	29.4167	masculin	4
		24.632	9.85	feminino	5
28.7941	18.6167			masculin	1
33.9089	12.25	27.1759	18.2167	feminino	1
				masculin	3
				masculin	4
41.1921	92.4167	25.0428	3.36667	masculin	4
32.4743	62.6667			masculin	3
		30.8402	15.9	feminino	2
23.79	4.41667	25.3787	19.6833	feminino	2
33.9792	42.65			masculin	1
40.3637	18.0833			feminino	1
59.1683	81.1667	27.3716	22.3167	masculin	2
22.4496	5.125	25.6379	4.21667	feminino	1
42.666	75.1667	37.6964	8.36667	feminino	2
39.4506	31.0556	48.5123	7.83333	masculin	5
				feminino
34.2673	26.0833	17.4384	0	masculin	2
39.1371	49.6458	41.1007	29.8833	feminino	3
		38.4288	9.33333	feminino	1
31.8609	17.3889	35.4765	11.55	feminino	5
60.8434	122.708			masculin	1
		33.5369	25.9333	feminino	3
25.2428	22.3			feminino	2
24.9437	23.9722	25.0078	23.5167	masculin	2
				feminino
31.4091	77.9444	30.0635	28.0833	masculin	4
31.3099	14.8889	33.2693	1.47917	feminino
18.7291	0	18.9199	22.85	masculin	3
15.9291	0			feminino	5
42.8133	116.292			masculin	4
				masculin	4
51.8837	68.2708	48.2224	53.2	masculin
20.9963	0	24.7517	19.95	feminino	3
				masculin	4
35.7269	40.0833	30.1348	93.3611	masculin	1
		21.1554	3.73333	feminino	4
49.2883	44.1458			feminino	1
32.9544	48.5208	34.053	32.3167	feminino	4
22.3648	29.9833	20.2764	2.73333	feminino	5
				masculin
44.1157	57.6389	34.7277	3.61667	feminino
		35.2099	3.6	masculin	3
32.2763	64.7083	28.6652	0	feminino	4
46.3239	50.8958			masculin	4
24.5441	7.16667	22.1778	0	feminino	5
				feminino	2
32.4477	28.5833			feminino	2
				masculin
80.1891	296.167	24.8612	10.0667	masculin	1
67.2087	145.944	48.0745	40.8	masculin	1
46.6531	93.625			masculin	1
44.9242	74.9167	53.4969	37.2667	masculin	1
50.7122	160.467	37.804	28.0833	masculin	4
42.3449	69.6875	55.5383	91.95	masculin
51.4347	45.25	43.5377	65.1	masculin
35.2948	71.2083	38.4219	42.7167	feminino	1
		26.4379	3.05	feminino	5
40.4264	38.5139			feminino	3
34.6511	18.8333			feminino	2
				feminino	4
40.7674	37.7917	31.5166	31.5667	masculin
		27.4607	6.29167	feminino	5
				feminino	1
39.4437	75.3472			feminino	1
37.0966	71.7708			masculin	1
31.8484	15.4583	25.3658	5.18333	feminino
26.6155	27.5	22.6871	6.66667	feminino	2
				feminino
23.1046	30.9167	34.7281	46.0833	feminino	4
22.3758	1.875	22.3643	7.3	feminino	3
25.796	8.36111	20.1188	3.14583	masculin	3
		29.3327	3.65	masculin
32.1808	89.9333	34.0345	46	masculin	3
				masculin	1
				feminino	4
				masculin
45.8109	91.7917	40.3993	41.4	feminino	3
				masculin	1
32.1609	25.9167	30.7507	18.45	feminino	4
				feminino
				feminino
32.3541	35.2222	29.4597	8.95833	feminino	3
		37.9906	43.35	feminino	3
29.1222	3.98611	25.9216	7.13333	feminino	5
56.4626	139.979	46.9104	17.5	masculin	3
27.5341	53.6167	27.7834	25.6	feminino	2
				feminino	1
29.4732	32.2292	34.2295	29.7333	feminino	5
20.1897	13.6833	22.29	14.95	masculin	5
55.7173	119.933	37.0657	25.0833	masculin	5
44.8455	76.0833	41.2957	57.1333	feminino	3
				feminino
		32.4424	27.3889	feminino	1
				masculin
52.8056	59.0556	36.3439	6.7	feminino	3
		36.1823	38.9167	masculin	3
41.2309	70.125			feminino	2
				masculin
				feminino	4
28.5454	15.4167	26.3112	31.5	feminino	5
				feminino
40.9261	17.25	29.0909	15.0833	masculin	5
		25.4902	3.05	feminino	5
27.9582	35.1667	32.0072	34.3	masculin	3
27.7482	10.3611			feminino	1
42.313	68.0417	25.4355	22.95	masculin	2
69.4197	174.083	38.3674	22.15	masculin	1
		45.507	28.9667	masculin	1
18.6604	18.3611	16.8654	4.98333	feminino	3
42.3348	76.15	55.7824	173.778	masculin	3
49.7584	124.271			masculin	3
56.5156	113.917	87.3004	232.017	masculin	2
65.9092	143.233	39.7574	24.9667	masculin	1
46.2891	72.1667			feminino	1
				masculin	4
43.4593	76.4167			feminino	3
		23.3162	2.3	feminino	3
34.2915	19.7667	34.7609	12.7167	feminino	4
24.4127	19.2083	34.4524	36.15	feminino	5
				feminino
50.4668	118.028	27.3017	15.3333	masculin
				masculin
28.4681	13	31.1148	35.4583	masculin	4
28.1729	38.9375	32.0131	28.5833	feminino	2
31.7592	23.8667			feminino	2
32.4226	26.9444	26.9347	23.7333	masculin	5
21.091	9.875			masculin	1
				feminino
57.9057	85.05	51.6442	34.9667	masculin	3
64.8994	114.967			masculin	2
				feminino
35.7037	35.8889	29.407	2.35	feminino	4
45.9869	59.2083	33.4241	27.5833	masculin	3
30.9669	61.8167			masculin	3
				masculin	4
42.2854	59.3667	43.8117	73.6042	masculin	2
		29.737	17.1167	masculin	4
32.7102	62.8889			masculin	3
				feminino
				masculin	5
29.0612	38.6875	32.5144	6.91667	masculin	5
33.1888	13.0625			masculin	5
48.3581	74.6389	31.3885	13.3333	feminino	4
				feminino	5
23.5965	28.625	24.9023	9.81667	feminino	5
				feminino	3
				feminino
47.0575	79.5417	45.645	53	feminino	2
				masculin	3
				feminino	5
33.3725	39.0556	34.2302	24.35	feminino	2
		27.5299	24.1167	masculin	3
35.9641	21.6			feminino	4
				masculin	2
		9.03764	0	masculin	5
				feminino
47.1637	126.867	43.7607	77.1042	masculin	2
26.9005	7.95833			masculin	3
33.5608	38.4167			feminino	3
		36.4283	49.9333	masculin	3
		72.2395	231.317	masculin	1
37.5366	44.7917	36.8995	18.6389	feminino	3
				masculin
		32.5975	7.48611	feminino	3
43.2874	61.1667			masculin	2
38.6256	86.1389	28.4649	25.2222	masculin	4
		38.9484	36.4167	masculin	4
				masculin
				masculin	4
35.1828	16.75			feminino	4
				masculin	2
78.7511	134.389	36.9384	28.1	masculin	4
46.3347	57.4167			feminino	4
125.957	321.542	113.945	482	masculin
				masculin
		49.0363	46.4833	masculin	1
42.7529	54.4667			masculin	5
				feminino	1
27.5901	15.0333			masculin	4
				feminino
49.8885	99			masculin
		38.5874	29.8056	masculin	4
				masculin	2
34.2781	45.7708	49.8381	77.9833	masculin	1
67.8888	202.833	42.1063	41.7667	feminino	1
29.8097	14.4792			feminino	2
23.1925	19.9375	19.7222	1.13333	masculin	5
				feminino	3
51.8968	133.667			masculin	2
35.1641	50.1333			feminino	1
50.1962	56.4167	25.7966	10.6944	masculin	2
25.0224	15.2917			feminino	4
31.0858	45.1945			masculin	2
				feminino	3
				feminino	2
55.1895	136.733	42.446	18	masculin	2
		31.7866	6.26667	feminino	5
				feminino	3
				feminino	2
49.368	74.8611	24.8346	20.8833	masculin	2
38.4766	46.8667	49.6958	62.05	feminino	4
				feminino
				feminino	5
31.6461	7.26389	30.5809	15.65	masculin	3
60.9456	69.7778	45.9945	36.8333	masculin	4
54.9969	86.2917	41.0274	49.3833	feminino	2
31.698	30.2917	21.4157	4.86667	feminino	3
64.6756	120.333	31.6413	36.25	masculin
44.1464	84.2708			masculin	2
41.8784	48.6944			masculin	1
				masculin
28.5932	12.6	40.8509	57.0833	masculin	1
23.9727	30.3611	16.2731	1.375	feminino	5
		24.013	23.3542	feminino	5
				masculin
33.5418	51.95	27.3115	37.7333	feminino	1
46.1524	85.9861	50.1803	102.083	feminino	3
				masculin	1
32.0783	23.9444	24.1483	19.0167	feminino	4
78.6645	169.383	45.6319	78.8194	masculin	2
29.6426	32.2167	27.8926	53.5333	feminino	2
				feminino
				masculin	5
				masculin
22.1604	16.8333	20.2418	13.9833	masculin	5
		21.8431	23.15	masculin	1
51.6033	121.792			masculin	5
29.1067	30	30.6112	24.4	masculin	5
				masculin	5
44.4422	106.367			feminino
				feminino
52.9602	179.067	27.7477	5.45	masculin	5
		38.4935	33.4167	masculin	3
24.8057	21.7292	26.3969	27.5667	feminino	5
50.9104	193.771	28.2568	23.9167	feminino	2
				masculin	4
43.9281	44.25	57.9741	104.617	masculin	5
				masculin	5
52.2203	118.55	31.935	5.05	masculin	1
57.0205	119.033	38.8077	51.3167	masculin	2
57.4538	62.7333			masculin	2
15.1274	2.51667	33.9944	12.8167	feminino	4
49.7188	51.7167			masculin	4
36.4674	93.6875			masculin	4
32.2206	35.8833			feminino	4
44.3684	73.125	34.0145	17.9792	masculin	2
39.2159	49.3889			masculin	5
				masculin
32.046	58.1833	27.3552	51.25	masculin	1
52.7158	144.792			masculin	4
				masculin
36.7848	38.9583	20.8277	11.2667	feminino	4
				feminino
				feminino	1
60.4562	172.85			masculin	1
58.119	71			masculin	5
				feminino
39.7308	36.0167	32.4301	20.2	masculin	4
32.7047	32.6111	30.1682	1.11667	feminino	4
39.6059	44.6667	37.4957	51.7833	feminino	2
				masculin
32.5478	27.0556			feminino	3
		20.6584	3.66667	feminino	1
47.0182	71.75	39.6082	93.4667	masculin	3
				masculin
29.9114	38.5	28.232	20.0833	masculin	5
45.8889	116.35	27.3682	48.65	masculin	4
30.3204	17.8333	22.1286	21.7333	feminino	4
35.0932	50.3	36.186	18.8333	feminino	2
44.3083	28.35			masculin	4
44.2281	59.4444			masculin	5
28.1551	13.3958	32.9543	1.36667	masculin	5
34.8396	28.0417	33.4509	31.6667	feminino	1
		37.8626	27.2	feminino	2
				masculin
42.1155	98.8167			masculin	3
				masculin	5
19.6966	21.9583	21.1957	19.2833	feminino	4
36.8478	83.7222	31.4532	59.8125	masculin	4
42.6492	47.5	22.1694	3.03333	masculin	3
26.4676	37.7708			feminino	2
32.5696	60.3333	36.3052	37.6833	masculin
				feminino
37.9377	54.3333	26.7748	18.95	feminino	2
31.4688	11.4167			feminino	5
29.5283	47.9583	37.7158	17.3542	feminino	5
				feminino
				masculin
34.9544	42.9167	29.7613	7.71667	feminino	4
45.664	147.021			masculin	4
28.7802	11.9792	18.3196	10.5167	feminino	1
				feminino
				feminino
		21.1685	8.73333	feminino	5
				masculin	5
30.0513	11.2167			feminino	5
				feminino
				feminino
33.4198	14.4375	33.8647	25.0833	feminino	3
21.6314	15.5833	39.6587	44.5667	masculin	1
48.7142	105.5	37.4366	78.5	feminino	3
47.753	102.783	38.0743	61.1	feminino	2
				masculin	5
23.4518	13.6458	24.7519	19.1667	feminino	4
40.1106	63.875	58.1939	153.4	masculin	4
				masculin	2
				masculin	4
38.9639	29.5167	30.7693	3.98333	masculin	5
37.6451	13.3889	17.5763	9.63333	feminino	3
35.8351	34.75	27.1558	12.8333	masculin	4
48.19	76.5833	25.2705	39.5	masculin	4
				masculin
				feminino	3
		35.0551	33.2917	feminino	5
				masculin	3
38.0761	19.3333			feminino	2
		65.0811	116.056	masculin	4
				masculin
				masculin
61.3447	103.5	49.4815	40.9833	feminino	3
		23.17	22.55	masculin	4
23.66	7.80556			feminino	3
20.9244	32.4792	25.4433	11.1458	masculin	5
39.7841	37.0167			masculin	5
		34.4956	1.21667	feminino	2
30.3204	10.4333			feminino	3
				feminino
52.8994	161.271	23.1394	7.96667	feminino	1
				feminino	3
72.1885	136.271			masculin	1
				feminino	5
		53.8038	66.9583	masculin	1
59.453	57.4583	46.2471	40.3333	feminino	3
				feminino
				masculin	2
46.3471	35.7292	36.5032	23.4444	feminino	2
23.6586	23.6042	26.7273	9.58333	feminino	5
39.3201	50.25	44.3843	4	masculin	5
		51.7487	72.25	masculin	1
37.4656	36.9667	33.6063	13.2833	masculin	5
				masculin	2
				masculin	4
				masculin	4
46.6668	76.1667	56.5211	84.3333	masculin	4
40.6957	16.3889	20.2678	0	feminino	4
		42.2356	27.7833	masculin	3
		30.0467	24.55	feminino	3
35.9484	26.55	48.4819	77.1042	feminino	1
				feminino
36.9496	33.8611	36.2533	33.7167	feminino	4
33.6233	57.5208			feminino	3
				masculin	1
		30.3898	54.7917	masculin	1
				masculin	5
40.4132	100.25	39.5792	19.1833	masculin	2
22.5542	21.0333	21.9303	27.5333	masculin	5
45.3976	71.3333	35.3944	16.7333	feminino	4
28.31	28.1458	25.4739	25.7333	masculin	4
				masculin	3
				feminino
37.4171	61.7292			feminino	2
31.8539	89.0833			masculin	2
				masculin	2
		40.7494	33.7	feminino	5
49.4337	115.85			masculin	4
38.646	41.6042			masculin	1
38.8	53.25	28.3235	23.7	masculin	3
		50.2497	19.1167	feminino	3
34.2752	29.75			feminino	5
36.7494	45.1			masculin
36.6003	26.6667	30.5254	13.9	feminino	2
32.733	17.0625	37.8504	74.6833	feminino	4
				masculin
46.4421	167	42.438	18.1389	feminino	3
				feminino
				masculin
				masculin
		47.7728	19.1333	masculin	1
				feminino
				feminino	3
68.8716	104.167			masculin	4
				feminino	2
40.9842	65.1042	34.8405	33.6	feminino	5
				feminino	3
33.4783	6.06667	25.7086	7.36667	feminino	3
				masculin
				masculin	2
				masculin	3
34.8003	76.7083	26.9423	45.5	masculin	1
				masculin	1
39.1878	34.8333	38.0953	33.65	masculin	3
55.8935	128.938			feminino	3
44.9092	32.25	24.9541	19.0333	masculin	5
48.2098	133.208			masculin	1
				masculin
48.3225	84.4028			masculin	1
22.8988	5.45			feminino	5
54.0512	103.833			masculin	1
				feminino
38.458	67.7083	38.5604	50.4667	feminino	3
41.7705	131.167	40.6454	38.0167	masculin	1
30.0781	75.3056	38.9192	13.6833	masculin	1
27.6457	8.04167	35.2189	16.1167	masculin	2
				masculin
				masculin
				feminino
33.2313	7.80556	36.5309	28.15	feminino	4
				feminino	5
		36.5114	22.85	masculin	5
32.6363	37.6111			feminino
29.8989	46.2917			feminino	2
64.5014	86.8056			masculin	3
39.3166	48.6458			masculin	5
				feminino
43.0651	175.083			masculin	5
42.765	81.7917	37.2253	22.3833	feminino	1
45.9423	35.5417	38.0964	48.65	feminino	1
27.942	14.2292	22.3726	1.21667	feminino	2
				feminino
54.5484	78.9167	36.8591	29.2833	masculin	4
61.5484	128.033			masculin	3
23.4395	11.5833	31.261	14.5833	feminino	1
				masculin	4
29.1144	4.10417	30.6245	5.6	feminino	5
				masculin
				masculin
26.3042	21.1333	34	13.7333	feminino	1
30.2116	19.3056	22.8618	8.05	feminino	4
23.7334	31.2917	36.7141	21.3	feminino	1
23.0527	2.94444	21.9026	5.48333	feminino	4
42.4236	39.05	30.19	17.1	feminino	2
		42.2991	36.3667	masculin	4
49.3536	35.7083	35.6402	19.1833	feminino	2
		33.1384	19.6167	feminino	3
		49.2617	98.1458	masculin	1
32.9433	59.4333			feminino	4
				masculin
55.2523	118.847	26.0798	9.5	masculin	1
				feminino	4
23.2788	10.2778	31.3064	31.5333	feminino	3
41.2754	60.5	42.5095	52	feminino	3
23.9251	10.75			feminino	3
				masculin
28.6868	31.5833	30.8649	12.0167	masculin
54.8629	66.9792	42.9572	36.0556	masculin	5
45.0791	90.1667	37.2822	39.5167	masculin	3
				masculin
47.6253	64.4722	26.3816	16.75	feminino	3
				feminino
				masculin
				feminino	3
33.7861	43.3958			feminino	3
19.3618	59.3333	24.6068	2.46667	feminino	5
				masculin
39.753	55.5417	33.6306	7.38333	feminino	1
58.9319	51.5417	66.2511	142.267	masculin	3
48.703	86.8194			masculin	2
43.7498	67.0833	35.963	69.5833	feminino	3
33.4124	50.0417	24.043	5.65	feminino	4
47.6564	99.8958			masculin	1
		36.7792	3	masculin	5
33.5954	52.1944	40.1137	61.4667	masculin	1
34.1073	49.4167	61.0487	82.4667	feminino	3
				masculin	1
				masculin	2
				masculin
				masculin	3
30.2062	47.0833	20.064	12.4667	masculin
		31.1736	30.4	masculin	1
68.5703	136.806			masculin	2
				masculin
36.9174	45.0667	49.8798	47.9833	masculin	1
38.2829	24.125	22.3408	7.5625	feminino	5
		62.6869	147.483	masculin	2
				masculin
32.6612	34.375	26.9134	8.65	feminino	3
26.1114	44.5333	20.1585	10.2	feminino	3
32.635	58.0833	23.8012	7.26667	masculin	5
				masculin	5
24.0699	19.3333	24.905	51.5833	masculin	2
				feminino	5
46.5336	80.0833			feminino	2
25.837	34.0833	36.0836	27.7333	masculin	5
				feminino
		43.2671	18.4667	masculin	1
				masculin	2
41.095	89.8333			feminino	1
				masculin
35.1415	10.9375	22.4305	3.3125	feminino	2
		31.6578	32.7833	feminino	1
46.9244	37.6042			feminino	2
49.9073	80.3333	30.2867	8.53333	masculin	5
20.6004	0	27.457	8.53333	feminino	5
				feminino	2
		52.3783	38.4167	masculin	5
23.428	22.625	62.7424	78.3333	masculin	5
83.1054	154.208			masculin	3
31.9021	9.58333			masculin	5
33.7552	20.3125	32.7118	18.7167	masculin	5
38.8897	59.2222	29.5846	21.4167	masculin	4
				feminino
				masculin	3
				masculin
37.7511	36.4833	38.1648	13.3333	feminino	5
				feminino	3
32.5752	12.0833			feminino	5
33.4931	27			feminino	3
44.4508	41.9	48.5993	72.3333	feminino	1
				masculin
40.6182	33.8333	38.575	58.7639	masculin	1
50.7975	53.3333			masculin	1
36.4361	7.27083	30.4858	18.1	feminino	4
				feminino
				feminino	2
28.8134	67.5167	20.6596	26.0208	masculin	2
61.4929	133.783	57.3341	80.5333	masculin	2
41.1418	34			feminino	1
49.4291	65.5833			masculin	2
36.6181	38.875	29.6266	21.4833	feminino	5
26.4258	8.66667			feminino	2
30.8588	17.7917	44.0824	165.117	masculin	1
29.3925	23.3542			feminino	2
				feminino	4
				masculin
27.9365	54.1458	20.2687	0	feminino	4
				feminino
27.2921	46.375	28.8758	28.8667	masculin	4
41.5885	54.2083			masculin	5
42.1074	55.4667	26.6053	14.9	feminino	3
31.6631	41.8056	34.2538	4.13333	feminino	2
				masculin	5
36.5835	87.5556	35.6636	30.9	masculin	4
41.377	44.125			masculin	2
22.0322	14.6333			masculin	4
42.279	89.5417	16.8856	25.95	masculin	3
37.8573	63.6945	33.1889	23.2167	masculin	5
		41.804	17.35	masculin	3
24.9644	7.16667			feminino	3
52.4729	170.833	45.098	46.2667	masculin	2
40.4388	63.75	23.0781	49.7	masculin	5
				masculin	1
				masculin
28.1691	10.875	33.9527	19.6	feminino	1
27.0936	20.75	43.8943	43.15	masculin	4
32.902	17.5208			feminino	4
				masculin	2
				masculin	4
30.6115	14.75	23.7248	18.05	feminino	5
18.4299	2.06667	17.9174	10.4167	feminino	4
33.0696	24.9167	33.6303	17.8667	feminino	2
40.1661	63.0667			masculin	2
39.1566	57.9722	28.8927	2.08333	masculin	2
50.6077	48.4444	41.6065	21	feminino	4
65.9651	75.8667			masculin	3
44.358	68.1458			feminino	4
24.8782	41.125			masculin
26.0427	5.39583			feminino	4
33.2068	65.625	28.5224	41.2667	feminino	1
33.755	7.55556			feminino	3
		20.8802	13.6	feminino	3
39.1323	44.4861	37.6989	41.0833	feminino	4
49.1077	81.6042			masculin	3
28.0886	24.8889			masculin	2
24.6182	14.8333	20.6959	0	feminino	5
62.3902	149.688	47.024	24.75	masculin	2
				feminino
76.4854	277.292	45.3039	27.3167	masculin	3
				feminino	1
38.0815	62.7833	38.1706	12.15	masculin	3
		21.8833	13.2833	masculin	5
		36.6761	28.55	masculin	4
26.7545	40.4833	27.2648	23.7333	feminino
34.2236	19.3667	20.474	5.11667	feminino	4
				masculin	4
				feminino	5
38.2711	57.1111	38.4067	22.7167	feminino	3
42.567	61.4375	35.8061	23.9833	feminino	1
44.9874	76.1875			feminino	2
26.5642	50.0833			feminino	4
30.4891	6.90278	37.911	12.7667	feminino	2
36.3075	21.6667	29.8088	26.95	feminino	1
20.633	18.125			masculin	1
33.4756	36.7778			masculin	1
58.2846	108	49.5573	22.75	masculin	3
49.2356	87.25	32.5832	20.1944	masculin	5
		39.3034	51.5833	masculin	3
				masculin
30.7669	39.0625	24.7452	20.9167	feminino	5
				feminino	4
34.8582	25.3056			feminino	5
49.2571	149.017	46.8707	38.5167	masculin	4
33.2822	35.4167	44.316	60.05	feminino	4
54.7783	144.431			masculin	2
		32.2208	14.5333	feminino	3
29.0234	18.8333	23.0041	23.5833	feminino	4
34.3882	55.6	17.5863	22.1042	masculin	2
				masculin
26.6095	15.0417	24.8263	1.3	feminino	2
47.0334	80.25			masculin	1
25.3938	40.3333	26.2402	8.4	masculin	1
29.5282	57.3667	19.4208	14.9333	masculin
29.0908	37.9444	47.1704	149.517	masculin	5
				feminino
63.8652	141.312	65.9802	158.317	masculin	2
28.547	30.2917	25.8357	11.3667	masculin	4
25.443	12.2667	37.4402	34.7667	feminino	1
27.1725	41.5667	29.4288	33.3667	feminino
				feminino	3
63.6711	117.792			masculin
33.5783	34.7708	16.627	21.75	feminino	4
31.3919	23.2917			masculin	4
				masculin
26.4855	33.25	19.7199	10.2	feminino	3
				masculin
47.9464	60.25	30.6257	22.3667	masculin	2
43.5812	25.25	31.4909	7.93333	feminino	4
45.4073	59.875	31.0128	24.8	feminino	2
51.0488	105.125	38.2932	52.8833	masculin	5
53.4408	130.333	40.0416	82.1667	masculin	2
39.0624	22.3194			feminino	2
32.5564	18.1167	53.3776	19.7333	feminino	3
42.7392	94.7917			masculin	3
75.0712	243.833	83.783	352.183	masculin	1
				masculin	4
49.5838	128.083	47.5052	70.1167	masculin
				feminino
40.9344	21.8472	39.3413	19.4167	masculin	1
33.6012	15.8889	57.629	83.3333	feminino	1
48.8777	52.9167			feminino	4
30.3745	12.15			masculin	1
39.4987	109.688			masculin	1
				masculin	2
27.6455	17.15	39.9886	53.65	feminino	1
53.6744	108.611	59.4314	169.233	masculin	1
40.4596	106.333	26.7789	19.2167	masculin
22.1655	5.94444			feminino	3
38.4054	27.9444	44.4666	87.25	feminino	4
				masculin	1
51.2187	126.1	33.1524	28.5833	masculin	1
				masculin
33.642	15.9167	35.9277	22.7292	feminino	3
				feminino
37.3238	17.3667	40.504	17.8333	masculin	3
40.8774	71.2167	64.9212	174.383	masculin	2
31.6378	67	24.4984	15.25	feminino	2
30.0503	23.15	40.5786	124.683	masculin	1
47.4163	91.5	47.7013	43.2167	masculin	2
24.7689	43.0208	36.677	30.7778	feminino	4
14.1332	0	34.679	28.1333	masculin	1
		30.8102	42.6389	masculin	2
				feminino
35.7473	22.3167	38.0149	32.7167	feminino	4
50.2961	61	35.0019	11.8667	masculin	3
17.931	26.875			masculin	1
57.9485	111.264			feminino	3
68.077	145.2	19.789	20.5	masculin	5
				feminino
31.4189	15.0833			feminino	5
				masculin	3
		30.9819	16.9667	feminino	1
				feminino	2
39.1019	59.6667			masculin	2
26.0348	16.6458			feminino	5
34.2534	17.1667	38.8768	27.9833	masculin	1
50.5288	79.35			masculin	1
55.1082	133.05			feminino	3
33.6293	28.3333			masculin	4
54.2035	99.9444	52.3342	116.917	masculin	2
				feminino
59.7928	152.111			masculin	3
21.4872	20.35	19.4295	8.11667	feminino	3
				masculin	1
90.8238	276.208	40.2449	28.8167	masculin	2
26.9049	9.83333	32.5043	2.71667	feminino	1
24.8265	8.95	26.6459	19.45	feminino	5
33.3146	68.25	31.8755	34.6333	feminino	2
				masculin	1
19.3311	5.95833	20.4065	2.13333	feminino	5
				masculin
29.6827	7.8			feminino
38.7309	51.2708	41.8719	86	masculin	1
				feminino
28.0308	33	26.2897	49.9	masculin	5
51.782	37.2292	54.2266	57.45	feminino	4
17.5535	13.2833	20.5933	2.26667	feminino	4
				masculin	5
28.4075	33.1			feminino	4
36.7068	61.7083	30.2543	32.2	masculin	3
31.7653	36.1111	40.1497	30.3833	masculin	3
		31.073	21.4667	feminino
36.1887	57.3	35.8732	34.8667	masculin	3
42.2174	26.4375	39.6123	30.9667	feminino	5
				feminino	2
				masculin	4
37.037	81.2083	18.9047	3.31667	masculin	4
				feminino	2
47.7953	137.2	29.9785	43.4	masculin	5
		50.8828	110.417	masculin	4
28.188	57.7333			masculin	2
34.6997	67.8333			masculin	5
				masculin	5
42.6068	47.6111			feminino	5
60.1	166.542	65.3319	129.733	masculin	2
39.2274	40.6667			masculin	5
47.7692	34.0833			masculin	3
				masculin
50.0007	97.2167			masculin	1
				masculin
63.0483	79.2778	49.4679	26.05	masculin	3
				feminino
38.1612	87.1667	23.7804	38.8333	feminino	1
42.9095	53.9167			feminino	4
40.3763	103.229			masculin	3
35.5416	63.0167	33.0179	5.4	feminino	4
33.1364	25.9306	34.5067	2.08333	masculin	4
37.973	39.25	42.2882	59.2833	feminino
36.8212	28.5556	52.7516	70.65	feminino	2
				masculin
				masculin	1
				feminino	4
				masculin
37.0336	26.6042	44.2083	56.3167	masculin	5
29.152	15.0333	23.8888	0	feminino	5
				feminino	2
46.0479	39.9792	24.7368	25.5167	feminino	4
65.2685	94.9667	46.0355	54.2	masculin	1
29.7208	31.75	35.6318	28.1833	feminino	5
				masculin	5
34.0809	41.6333	42.3901	108.417	feminino	1
				masculin	2
47.6833	93.6833	34.6927	15.7833	feminino	1
30.2857	18.7083			feminino	4
55.7362	108	37.7614	41.9	masculin	2
37.5792	35.65	28.7037	15.05	feminino	1
				feminino	1
				masculin
33.7643	24.9167	25.7485	24.9	feminino	4
				masculin	3
				feminino
37.8401	97.6667			masculin	5
28.3123	23.0667	52.0143	82.8	masculin	2
27.0104	34.6167	26.9276	12.9722	feminino	4
40.4728	61.4167	30.1638	39.4833	masculin	3
				feminino	1
				masculin	3
38.4918	84.4667	34.6265	75.25	masculin	5
				feminino
32.6778	25.9583			masculin
		35.0375	4.48333	feminino	5
32.299	45	31.9244	18.9333	feminino	2
41.4833	28.3333			feminino	3
36.1407	11.5556	20.3982	2.76667	masculin	3
				masculin
41.962	37.5208	32.9406	7.28333	feminino	1
				masculin
39.7636	42.2292	38.2874	28.2	masculin	1
35.33	28.7667			feminino	2
28.0972	13.7167	30.7325	10.4	feminino	5
48.2432	47.9722			masculin	3
41.5674	26.25	33.1601	14.2	masculin	3
23.5952	4.77083			feminino	1
42.6502	31.8542	20.6581	5.8	feminino	2
				masculin
41.4505	21.5	36.786	21.1833	masculin	1
38.4404	56.8167	23.2861	22.6167	masculin	2
59.6147	75.125	41.6776	14.6667	masculin	4
				masculin	2
26.8482	13.875	20.4169	3.65	feminino	5
59.2306	98.4667	39.8705	13.8333	feminino	3
44.5183	91.5667	45.8138	102	masculin	1
32.8496	80.4445	29.7057	14.5833	feminino	4
		36.3263	45.8472	feminino
		34.2652	21.6667	masculin	3
				feminino
				masculin	2
		30.5034	7.46667	masculin	3
32.3747	45	36.8356	47.4167	masculin	1
40.5614	48.75	36.8935	35.4333	feminino	4
48.0608	89.875	48.3516	61.8333	feminino	4
35.2403	77.9167	34.5011	19.4667	masculin	4
25.8662	4.63889			feminino	3
41.2157	117.15	28.6854	19.8	masculin	5
				masculin
				masculin
41.8108	62.625			masculin	4
21.1219	11.5	15.0891	1.11667	masculin	4
				feminino
36.7535	0	39.9299	38.8333	feminino	2
				feminino	4
52.2384	99.3542	29.0152	15.8667	feminino	1
27.0648	30.8833			feminino	1
31.0587	38.3542	46.5403	87.0833	feminino	1
				feminino
43.0086	50.2778	34.8873	42.1333	feminino	4
29.5649	48.2778	28.6776	15.4	feminino	2
23.1464	19.7167	25.9061	22.7167	masculin	3
28.5714	16.0417			feminino	2
43.4445	68.5167			masculin	1
33.2455	51.9833	23.8726	39.4167	masculin	3
				feminino
54.5792	52.7917	43.883	21.1667	masculin	4
32.2157	29.1	38.699	30.3667	feminino	2
42.5688	20.2833	43.5814	27.2333	feminino	5
43.3441	42.0833	30.7799	8.14583	feminino	5
35.7924	22.35	39.0723	17.0333	feminino	3
58.6976	244.833			masculin	2
52.4955	95.5556	34.8641	36.1945	masculin	4
26.6806	15.75			feminino	4
38.0414	56.6167	47.9009	70.5	feminino	3
29.6782	44.55	36.5547	84.5167	masculin	3
				feminino	5
31.492	8.85417			masculin	3
30.4434	38.3611	24.1736	15.8542	feminino	3
25.7185	14.8333	22.06	13.05	masculin	4
26.3182	1.75	16.066	0	feminino	3
50.5927	123.354			feminino	2
				masculin	3
37.931	67.1042			masculin	2
65.6852	148.708	29.5899	91.8833	masculin
		35.1007	33.0278	feminino
50.6659	66.3	59.9246	96.1833	feminino	2
51.3413	44.9167	50.1286	67.05	masculin	4
				masculin
		27.865	5	feminino	3
33.9081	17.2083	35.0116	6.35	feminino	2
44.2615	80.3333	38.2127	60.9333	feminino	3
58.2609	170.104			masculin	2
34.7922	33.5556	33.9764	15.8667	feminino	4
				feminino
52.6415	106.917	36.55	28.3125	feminino	5
33.0118	48.6667			feminino	1
				feminino
50.7588	53.9792	38.948	7.89583	masculin
39.2715	31.2167	35.3067	27.3333	feminino	2
33.0419	12.0972	23.5138	3.26667	masculin	4
				masculin	5
34.3153	24.4792			feminino
23.9286	1.29167	26.4352	0	feminino	4
21.1476	9.86111	37.5984	44.1167	feminino	5
		44.2233	23.55	masculin	2
41.3763	112.417			feminino	2
24.7208	19.5	33.2811	8.1	feminino
38.5065	34.0208	34.3326	36.6458	feminino	2
39.7335	56.8333			masculin
39.5383	107.417	52.5684	87.3333	masculin	1
44.8361	111.083	65.8611	109.417	feminino	2
		28.7402	22.8833	masculin	3
29.3639	29.4333	33.9058	20.3125	feminino	3
				masculin
28.1913	12.6667			masculin	5
		54.1335	78.2167	masculin	1
34.6209	45.5625	24.0241	9.56667	masculin	5
43.7286	23.95	43.6835	14.6	feminino	2
				feminino	4
				feminino
62.4259	122.333	53.0699	42.0667	masculin	3
				masculin	4
41.9025	54.8889			masculin	1
42.7897	58.875			masculin	2
38.2863	63.875	36.5375	66.4667	masculin	3
34.0569	21.5972	35.253	17.4333	feminino	2
23.3169	4.39583	21.0719	14.0833	masculin	4
				masculin	4
54.3545	89.6333			masculin	1
33.602	52.8333	39.397	48.8167	masculin	1
36.4067	29.1	24.6902	4.51667	masculin	3
34.8794	29.2667	28.2321	16.45	feminino	1
				feminino
		15.2277	14.8167	feminino	2
21.8846	57.1111	34.8794	49.7	masculin	2
40.0367	63.75	29.6682	7.6	feminino	4
38.3459	15.625			feminino	1
52.8362	115.729	48.7846	78.7167	feminino	2
34.2708	10.5625			feminino	1
23.6476	9.41667			feminino	5
18.197	13.95	28.8578	41.4333	masculin	5
				feminino	5
41.8305	58.9722	37.3646	12.4333	feminino	5
40.8451	51.625	34.1959	37.9667	feminino	1
		31.3378	31.5667	masculin	4
48.0195	95.6111			masculin	2
				masculin	1
42.1608	18.8125	35.8336	5.88333	masculin	1
		29.9977	4.85	feminino	4
				feminino
32.9476	38.0625	53.4845	85.25	masculin	3
55.4813	71.2222	51.5742	30.6333	masculin	4
27.2678	7.31667	33.9506	10.4667	feminino	2
33.7969	14.5	18.4545	0	masculin	4
36.7752	31.1944	34.536	10.2	feminino	2
36.6672	20.0625	47.3167	79.1667	masculin	1
20.3829	15.3125	23.93	23.95	masculin	1
26.6297	2.35	34.5981	7.93333	feminino	5
84.582	180.583	82.1824	186.967	masculin	1
31.3318	12.7361	37.7308	12.8333	masculin	4
21.1551	13.3958	27.4719	11.2167	masculin	4
41.3681	43.8125	49.5297	42.3333	masculin	3
21.7795	14	33.0997	28.7833	feminino	4
58.7002	136.111			masculin	2
		27.6876	54.8667	feminino	2
26.471	16.4167	26.2119	46.35	feminino	5
37.9605	78	24.9691	29.1167	feminino	1
				feminino	4
				masculin	3
				feminino	2
43.5129	97.375	42.7691	70.9583	masculin	2
				masculin
				masculin	1
38.7612	91.1458	53.2376	36.3333	masculin	1
				feminino	4
50.9901	24	35.9748	19.9444	masculin	3
				feminino	2
48.1451	31.0208			masculin	1
25.5456	10.8833			feminino	4
				feminino
42.3933	30.2778	36.7087	27.3333	feminino	4
				feminino	2
25.0602	10.25	32.892	5.1	feminino	2
34.7265	31.9333			feminino	3
				masculin	5
				masculin
27.2497	19.7083	39.6533	54.8333	masculin	1
36.7707	21.3			masculin	4
37.3253	64.1042	43.1445	79.1833	masculin	3
29.8538	48.8889			feminino	4
39.2293	44.2667	26.8179	17.8	masculin	5
		33.2098	54.6333	feminino	5
				feminino
32.6359	18.3667	43.4357	30.1833	feminino	1
60.1848	124.967			feminino	2
28.334	50.6833	15.6066	12.1833	masculin	5
				feminino
				feminino	5
19.1277	7.88333	12.3198	0	feminino	3
65.1812	54.4167	57.0635	34.8333	masculin	2
30.7225	34.5208			feminino	4
32.9936	23.8333	28.1205	13.05	feminino	1
42.7653	68.8125	22.3721	18.1833	masculin	5
49.0194	88.1111	44.7593	49.9	masculin	2
				masculin	5
41.5465	120	39.4598	51.4333	feminino	2
51.111	62.1333	41.7564	24	masculin	3
49.2167	78.4583			masculin	4
				masculin	3
35.6339	92.25	35.5854	49.05	masculin	5
		26.7986	7.85417	feminino	1
				masculin
20.3654	11.625			feminino	3
				feminino
		36.3334	36.15	feminino	4
31.7446	36.9583	37.6025	41.1167	feminino	5
23.4195	3.73333			feminino	5
37.205	62.3542	32.419	48.7083	masculin	3
28.3469	47.4792	31.1885	37.6333	masculin	4
30.0576	28.0972	39.2281	55.7833	masculin	4
				masculin
53.759	99.6667	31.8852	33.7833	masculin	1
				masculin
				masculin
32.8191	12.0667	33.8204	10.7	masculin	5
		33.2724	26.5333	feminino	5
48.6243	59.3958	41.0891	35.1	masculin	2
36.9135	67.875			masculin	1
37.7687	33.7778			masculin	4
61.2317	99.6667	54.84	125.467	feminino	4
				masculin	2
46.8112	27.9375	35.5282	36.15	masculin	3
41.3707	40.5	24.4965	3.73333	feminino	5
31.764	19.4167			feminino	1
				masculin	4
33.4787	53.3125	34.8995	44.5167	feminino	4
27.9241	3.44444	27.9281	2.86667	feminino	2
36.9595	24.5833			feminino	3
				feminino
61.8174	158.188	46.8148	31.9833	feminino	4
51.5031	51.9167	49.4505	70.8667	masculin	2
64.1684	166.021	55.9472	89.8833	masculin
				masculin	2
		31.2782	14.6	feminino	3
48.1419	89.625	34.9293	147.917	masculin	4
		69.5443	150.717	masculin	1
71.5634	175.167	45.3692	47.55	masculin	2
				masculin
27.6149	25.8889			feminino	1
43.8751	71.4333			feminino
44.3958	49.2083	28.2036	17.15	feminino	2
				feminino
26.0797	29.5556			masculin	4
		27.0241	6.05	feminino	3
23.2324	38.3958	23.655	12.2167	feminino	1
				feminino
				feminino
37.9571	59.0417			feminino	5
				masculin	1
49.8941	57.5972	39.4346	50.4833	masculin	1
41.9091	48.9028	33.1786	27.5625	feminino	5
32.5167	28.7917	35.554	30.5333	feminino	2
37.7157	47.375			masculin	4
				masculin	1
32.57	43.7778	25.8983	3.72222	feminino	4
				masculin	4
		29.3586	17.6667	feminino	1
50.6782	51.5			masculin	1
53.5732	82.3333			feminino	3
59.391	142.633			masculin	1
37.8327	50.75	38.387	50.55	feminino	4
				masculin	1
21.995	13.85	23.3894	22.15	masculin	3
29.1366	21.3	17.7104	10.25	masculin
43.7425	78.3333	46.2449	48.2708	feminino	3
40.7011	33.0208	54.136	73.4	feminino	1
44.6535	57.5			masculin	4
38.4208	26.1944	30.3925	7.06667	masculin	1
21.9445	8.20833	30.1168	3.41667	feminino	2
				masculin	4
51.2329	62.6667	47.9408	68.2833	feminino	2
		37.4471	30.65	feminino	1
29.4109	36.2083	27.2945	22.9833	feminino	1
34.2923	27.1	27.8959	3.16667	feminino	5
41.326	76.6667	45.4068	35.1167	feminino	1
75.4835	165.85	46.6723	47.8167	masculin
31.3714	22.0667	33.1988	7.79167	feminino	5
33.2371	28.65	39.1629	39.3167	feminino	2
39.9761	51.05	33.8722	17.9833	feminino	1
				feminino
43.6831	81.0625	38.2249	23.25	feminino	1
39.1953	42.2708	30.5096	32.3542	feminino	4
				masculin	4
				feminino	4
				masculin
36.316	42.5278	24.4412	4.1	feminino	5
				feminino	3
32.3497	22.8958	33.5334	29.4667	feminino	2
30.6943	21.6	20.8138	1.15	masculin	5
32.1077	70.5167	33.4021	13.9167	masculin	4
30.762	18.9667	28.1914	10.65	feminino	3
36.0499	56.8333	40.1151	34.5833	masculin
45.3127	68.1458	35.8685	38.5333	feminino	2
35.2114	65.5333			feminino
				masculin
50.9942	81.3542	41.2359	83.1167	masculin	1
		51.6597	69.2167	feminino
27.397	32.6	26.0564	9.63333	feminino	4
27.0535	37.7708	27.8446	15	feminino	5
				feminino	4
				feminino
19.8099	22.3125	20.0747	8.15	masculin	4
30.6948	2.79167	18.9739	16.2222	masculin	4
44.4125	99.875	39.3974	54.9333	feminino	1
				masculin
68.1333	218.167	51.297	52.6167	masculin	1
36.9236	62.4445	47.8889	22.1333	masculin	3
54.8539	72.9861	36.6742	26.8333	masculin	3
45.4836	41.3611	38.179	14.2833	masculin	4
19.9667	14.2917	18.9394	0	feminino
				masculin	3
46.8051	61.6167			feminino	2
38.9019	29.5625	26.3372	6.65	feminino	4
				feminino
33.667	27.125			masculin
29.8848	12.35	41.7999	14.6333	feminino	3
35.9388	40.375	29.9715	21.1667	masculin	5
				masculin
27.7813	1.41667	30.3199	10.9667	masculin	2
45.2211	111.806	39.515	66.6833	masculin	5
21.6789	12.95	27.6685	2.85	masculin	5
				masculin	3
				masculin
35.7508	63.8333	34.3392	21.9	feminino
37.7299	7.75	35.2072	20.0667	feminino	1
		30.2851	8.25	masculin	1
40.906	70.3542	33.2177	3.5	feminino	2
28.7067	25.5972	38.2856	11.15	feminino	4
		35.2536	34.7	feminino	1
58.5473	66.4167	51.1474	39.4667	masculin	1
				masculin	3
36.6328	117.042			masculin	1
		58.5107	71.7167	masculin	2
				feminino
				masculin
				masculin
		29.3233	13.0833	feminino	2
				masculin
40.5537	47.7083	24.4721	4.81667	masculin	2
22.2518	28.7778			masculin	3
		41.966	32	feminino	3
27.7878	10.8667	29.0786	5.8	feminino	2
57.5144	65.2833	44.6068	40.5167	feminino	4
41.3214	50.1805			masculin	5
		51.1741	88.35	masculin	3
39.5047	64.8167			feminino	2
34.9775	31.7667			masculin	3
		21.0792	3.35417	masculin	5
39.0082	50.75			masculin
28.1737	34.3056			masculin	5
21.4009	5.31667	15.6274	2.01667	masculin	5
				masculin
29.2797	38.1667	24.835	24.3	feminino	5
39.4301	16.3	23.0465	23.2667	masculin
24.6174	0	31.898	10.5	masculin	5
58.9483	131.933			masculin	5
				masculin	4
19.2515	9.51667	21.4079	21.2833	feminino	4
35.8107	52.3833	33.0436	15.9333	feminino	3
		30.5181	23.0625	masculin	4
20.5436	2.54167			masculin	3
46.3594	67.5833			masculin	3
		22.7885	2.48333	masculin	2
29.7651	36.4167	25.2657	16.05	feminino	1
35.0963	41.05	34.1069	3.16667	feminino	4
				masculin
35.4616	58.6667	25.076	0	feminino	1
				masculin
				masculin
35.6689	29.6389	24.6011	2.3	feminino	2
				masculin
55.8156	131.75			masculin	3
				masculin	2
34.8682	60.3167			masculin
30.2655	77.4167	52.3624	49.3167	masculin	3
		48.2018	75.9333	masculin	5
66.3369	130.5			masculin	2
				feminino	1
31.9634	37.1667	31.2287	32.8333	feminino	5
		23.8618	1.26667	feminino
52.3373	99.4333	30.0517	7.5	feminino	2
		26.2095	5.95	feminino	4
				feminino
				masculin	3
				feminino	3
36.2032	20.1875	40.7341	46.0333	feminino	1
28.7212	33.15	24.7707	20.3833	feminino	5
41.1187	25.5833	46.026	41.4167	masculin	3
				masculin	4
35.8979	45.1667	31.6411	12.8333	feminino	3
62.9245	76.1667	54.8418	53.35	masculin	2
34.7069	25.8333			feminino	3
31.8566	11.5417	30.9712	14	feminino	1
29.0355	11.25	28.5469	6.38333	feminino	1
40.986	23.0417			feminino	1
		27.8778	5.8	feminino	1
33.2299	62.5833			masculin	5
				feminino
				masculin	5
				feminino
15.7005	4.80556			masculin	4
36.2482	90.6667	32.1964	24.5	masculin	1
26.8611	37.125	30.8239	69.5333	masculin
48.7297	149.367	27.0695	7.18333	masculin	4
47.1754	87.0833	46.2328	52.4167	feminino	3
		40.0031	34.0833	masculin	2
54.4275	69.8333	29.3061	11.9333	masculin
				feminino	3
		46.9887	28.2333	masculin	2
				feminino	3
43.2504	56.4167	25.4791	10.7667	feminino	2
40.3635	11.9	40.3219	46.85	feminino	5
26.8578	15.6111	29.519	59.5625	feminino	5
				feminino
		31.495	16.3333	feminino	3
				masculin
				masculin	5
43.0781	66.2083			masculin	5
45.3952	47.4375	40.9219	17.4	feminino	5
24.1121	0	21.7627	22.9167	masculin	5
31.5065	14.4167	33.7605	16.1111	feminino	5
64.7515	163.133	46.9941	28.1333	feminino	3
				masculin	4
48.2997	103.944			feminino	3
				feminino	3
18.3338	15	25.7521	17.2667	feminino	5
50.6152	76.25	32.0566	14.45	masculin	1
				masculin	3
28.6417	54.9792	25.3947	17.3	feminino
		27.3809	9.93333	feminino	4
24.8077	10.6042	29.9751	15.95	masculin	5
33.9814	53.8958	36.2033	26.5	masculin	3
		35.2597	16.8167	feminino	1
36.0926	27.4833			masculin	2
34.489	85.4167	37.9343	50.8333	masculin	3
				masculin
50.6607	93.625	20.9498	16.8667	masculin	1
		35.0945	15.8667	masculin	4
42.1881	47.2833	26.9454	18.1944	feminino	2
28.9345	8.27083			masculin	5
				feminino	4
47.9304	33.875	36.7995	55.5833	masculin	4
63.2988	192			masculin	1
		28.0535	11.7667	feminino	5
33.2629	9.5625	24.6372	0	feminino	5
41.0784	60.1458	71.7425	108.55	masculin	3
36.5504	42.1042	35.867	10.4167	masculin	2
53.6556	60.1875			masculin	1
24.4952	10.9167	27.1989	1.15	feminino	3
47.4871	34.5			masculin	2
32.8544	61.2083	62.5803	83.9792	masculin	4
51.2807	145.104	60.0902	140.45	masculin	5
28.5323	10.5139	33.348	8.1	feminino	2
58.7195	135.3	45.3215	82.8	masculin	3
35.559	48.9306			feminino	5
		29.0874	1.06667	feminino	2
48.0001	74.9583	30.2666	13.8	feminino	1
		31.0199	9.7	masculin	3
38.9037	29.7708	37.1867	52.6667	feminino	3
37.6033	67.1111	42.3154	31.9	feminino	1
39.4603	124.431			masculin	3
36.7664	96.0972			feminino	4
39.0495	31.15	38.7493	109.583	masculin	1
35.6063	74.3333	45.8796	151.817	masculin	4
29.9157	10.9444			masculin	5
28.0644	18.8958	15.7309	12.1333	feminino	3
35.486	4.59722	22.9415	13.75	feminino	4
24.2916	19.1667	30.894	14.7167	feminino	4
36.0224	51.0833	45.0165	48.9833	masculin	5
				feminino	4
25.7471	17.4167	25.1263	19.7333	masculin	5
48.9619	27	41.05	26.2833	feminino
				feminino	2
				masculin	3
38.4405	81.7778			masculin	1
26.5929	16.5556	26.1805	18.45	feminino	2
				masculin	2
				feminino
39.5001	49.7333	31.5726	26.25	masculin	2
		27.8765	22.2333	masculin	5
		33.718	48.15	feminino	2
25.4269	17.5667			feminino	4
				masculin
38.6837	56.6667			feminino	2
18.6372	20.4167			masculin	3
31.9247	16.8472	30.5941	15.9667	feminino	2
36.0518	11.9333			feminino
		27.9746	6.8125	feminino	5
				masculin
50.0042	75.2833	32.0012	8.06667	masculin	2
16.6701	0	26.4751	7.73333	feminino	5
34.2501	26.8167	34.4767	20.1167	feminino	3
49.4194	30.375	29.3287	10.8833	masculin	3
		42.9585	70.1667	feminino	4
24.0732	34.1667	27.5889	9.78333	feminino	3
34.4219	49.2083	37.5634	12.8667	feminino	3
				feminino	2
35.8402	21.2778	38.4052	57.45	feminino	3
50.1832	101.667	65.5872	109.867	feminino	5
23.7161	34.1333			masculin	2
35.2454	20.9375	35.9866	24.7917	feminino	4
46.3845	82.4167	27.3576	36.9167	masculin	4
				masculin
31.4699	45.1111	30.671	2.16667	masculin	2
37.57	29.6944	53.9871	99.45	masculin	2
				feminino	2
				masculin
				feminino
				masculin
				masculin	1
36.7539	2.05			masculin	5
24.1528	1.18333	27.0894	10.1333	feminino	4
				feminino	3
57.2452	151.75	31.3318	40.6167	masculin	5
34.2335	77.55	53.0932	46.1667	masculin	4
63.6934	179.521			masculin	1
				feminino
48.7043	119.667	42.5459	13.4333	masculin
				masculin
45.0896	59.9444	55.0379	65.2292	feminino	3
				feminino	1
34.5657	22.1458	26.1354	17.6875	feminino	3
				feminino	5
				feminino
47.7364	125.861	38.2996	48.5333	masculin	5
				masculin
31.2992	66.0625	32.8933	21.3833	feminino	1
				masculin
				feminino
43.6714	53.8167			feminino	4
26.6526	17.1667	24.1428	43.6	masculin	1
				masculin
28.5099	7.72222	33.3905	58.2083	feminino	2
22.2098	44.0625	19.7602	23.6333	feminino	3
				feminino
38.6677	22.5			feminino	3
				masculin
42.3652	57.4	57.47	99.4	masculin	4
				masculin
37.9027	77.75	25.9433	20.6	feminino	3
48.4056	90.6111	30.84	10.9333	masculin	3
45.7665	22.25			feminino	4
54.1738	152.722			masculin	3
38.1686	58.35			feminino	3
87.0743	241.188			masculin	1
34.2558	47.8611			feminino	2
35.6393	14.3333			feminino	2
44.914	132	21.9054	29.5667	feminino	4
28.6628	66.6667			masculin	5
				masculin	5
				feminino	1
				feminino
				masculin	4
42.0066	53.95	28.1097	19.8667	feminino	3
29.9051	15.1833			feminino	2
30.1441	15.4167	24.8447	1.75	feminino	2
46.2405	14.3333	42.9429	25.0667	feminino	1
54.9005	83.2667	32.4748	1.11667	feminino	1
		42.2495	55.2833	masculin	3
		31.135	20.7708	feminino
				masculin
				feminino	1
42.7705	77.1042	27.2621	12	masculin	4
49.4916	51.7292	42.4015	63.4	feminino	1
				masculin	4
60.2499	168.188	34.3148	44.5333	feminino	4
				feminino
38.8674	49.8611	35.318	13.7167	feminino	4
56.0355	143.764	36.703	56.4333	masculin	1
39.5276	26.6			feminino	2
37.5838	6.20833			masculin	2
33.4616	116	14.138	0	masculin	4
60.4392	155.972	37.9779	0	masculin	2
		34.8561	10.8667	feminino	2
31.6673	13.2778	40.1499	31.2333	feminino	3
				feminino
				masculin	3
55.3841	88.7	41.5358	13.4833	masculin	4
33.4696	29.0833	18.7324	1.61667	feminino	3
57.5717	76.9667			masculin	4
				masculin
				masculin
44.7647	60.125	37.6695	13.2778	masculin	3
				feminino
61.0604	95.3333			masculin	5
25.159	19			feminino	1
30.6743	38.9028	30.6661	26.0833	feminino	4
				feminino	1
		50.3787	40.6333	masculin	4
				feminino
				masculin
41.9875	52.1042	24.7261	2.13333	feminino	1
				feminino
46.3802	114.65	26.338	23.8167	masculin	4
24.6818	18.5333	22.4764	1.06667	feminino	4
36.2075	48.2222			feminino	1
36.4234	27.1042			feminino	2
				feminino
33.8772	28.0417			feminino	4
27.4621	17.5278			feminino	1
				masculin	2
26.1521	18.3958	22.8319	12.35	masculin	4
64.5385	111.55	52.8834	62.4792	masculin
46.5647	58.1458	40.0856	69.2778	masculin	1
38.3864	50.7708	29.785	3.95	feminino	2
40.2305	48.05	34.3064	38.7333	feminino	1
35.3133	26.6389	34.6853	25.1833	masculin	4
31.1544	84.5667	11.4992	14.2917	masculin	1
41.9598	59.6667			feminino	3
33.6125	14.6667			feminino	5
				feminino
32.8782	28.5833			feminino	5
33.1736	22.9375			feminino	4
48.4472	129.917	35.5528	6.85	masculin	4
48.627	108.85	26.76	29.2222	masculin	2
35.4241	33.9667			feminino	5
				masculin	1
		22.0897	24.2	feminino	4
35.1527	47.6333	23.1806	26.4667	masculin	3
44.3043	98.25	33.9028	37.9833	feminino	1
30.5771	31.5208			feminino
27.5394	58.8958	23.1567	23.0333	feminino	4
31.298	48.2167			feminino	4
				masculin
26.2733	17.2222	26.1945	8.8	feminino	4
49.9761	95.6875			masculin	1
				masculin	4
35.9837	91.1389	23.7547	33.6667	masculin	1
40.9907	58.75			feminino	2
33.5451	32.5			feminino	4
69.1263	104.05			masculin	1
52.5143	108.567	42.2055	59.55	masculin	1
40.6916	81.9333	18.2466	17.7167	masculin	4
37.3655	37.7222	20.2938	3.75	feminino	2
37.1222	1.35417			feminino	4
31.246	47.6667	25.4587	25.6167	masculin	2
49.9842	29.25	34.9563	12.5333	masculin
		32.4496	13.7167	feminino	4
24.736	4.625	20.8712	9.15	masculin	1
28.6676	56.6667	26.3519	28.85	masculin	3
30.5569	28	19.3376	5.75	feminino	2
				masculin	2
32.456	22.3125			feminino	5
				feminino
		56.1378	170.933	masculin	1
31.0568	28.4444	38.1321	18.6167	feminino	2
75.4162	138.854	47.3968	77.7292	masculin	2
28.0587	15.7667			feminino	1
31.4955	77.9444	20.0914	11.3667	masculin	3
65.4806	300.083	52.0359	101.767	masculin
				masculin	4
62.0115	81.8333			masculin	1
51.1777	81.1667			masculin
				masculin	2
				feminino	3
32.0569	36.5			feminino	3
34.2804	75.8333			masculin	3
29.1805	18.9583			feminino	5
28.5839	30.375			masculin	4
30.1192	29.9167	21.7053	3.66667	feminino	5
				feminino
35.436	68.9028			feminino	3
47.3327	140.25	41.5789	24.5167	masculin	5
59.2	71.0972	35.3889	8.58333	masculin	5
				masculin
				masculin
				masculin	3
53.9606	70.7708	48.8514	32.3667	masculin	1
				masculin	5
				masculin	2
				feminino
30.1604	12.8958	34.9032	20.3167	feminino	5
37.6552	29.3194	40.6043	23.4667	feminino	1
				masculin
32.3904	0	22.5854	10.4833	feminino	3
45.1276	49.3333	35.9063	37.85	masculin	2
77.1892	263.458	26.5887	13.65	masculin	4
				feminino	4
42.8532	37.8542	33.7377	3.41667	feminino	5
32.5892	52.5555	30.5762	38.1333	feminino	4
37.4767	63.5			feminino	1
				feminino	4
17.7861	15.4167	21.7453	0	feminino	5
				feminino
31.3318	0			feminino	4
23.3188	21.9444			feminino	3
44.3212	76.7	15.7615	12.5833	masculin	4
				masculin	5
37.7405	83.6042	25.8663	19.7083	masculin
24.342	4.1	22.4431	15.45	feminino	3
37.8451	42.75			feminino	3
28.2303	6.91667	28.2115	9.5	feminino	2
39.3538	72.4	36.1029	33.8667	feminino	4
52.8173	87.8833			masculin	4
26.4477	18.6458	27.7549	13.5833	masculin	3
		51.5111	89.3833	masculin
				feminino
30.5916	37.8194	32.51	10.55	feminino	5
				feminino
35.653	26.4667	29.401	19.7667	feminino	5
57.5748	82.9444			masculin	1
27.2832	49.4583			masculin	5
27.1861	21.8611	22.9122	6.58333	feminino	5
62.4722	172.133	63.3989	117.467	masculin	3
44.0536	51.9833	48.3218	23.4333	masculin	3
36.1983	20.25	31.691	12.0167	feminino	3
21.7347	11.3056			masculin	4
				masculin	5
20.5465	9.27778	25.9343	28.2667	feminino	5
		37.8512	2.28333	masculin	5
62.1149	117.683	25.5776	10.1944	feminino	3
47.8633	85.2917	46.0812	77.6	feminino
58.5273	89.8	53.1771	75.35	masculin	4
32.4167	69.6389	38.0433	46.4722	feminino	1
				feminino	5
				feminino
30.9991	46.125			feminino	4
41.6757	55.0139			feminino	4
				masculin
				masculin	1
55.425	117.292			masculin	2
46.9787	32.25			feminino	1
39.4242	83.5833			feminino	1
		42.1537	41.3167	feminino	1
		20.622	3.23333	masculin	5
23.5038	21.0167	27.9692	11.8667	feminino	1
				masculin
32.5217	14.6667	38.0216	102.15	masculin	3
				feminino	5
40.6822	38.8667	28.038	38.8167	masculin	1
32.7455	25.5167			feminino	5
		48.3235	47.6167	masculin	4
				feminino	3
46.1341	61.6	36.7821	36.6667	feminino	1
		36.6998	3.93333	feminino	1
				feminino	2
33.6935	6.35417	56.2502	52.25	masculin	1
29.0595	41.9375	27.8818	21.9167	feminino	3
				masculin
				masculin
30.862	20.5			feminino	4
68.2976	135.017	37.1864	56.85	masculin	2
46.3243	85.4375	55.8503	39.2167	feminino	4
				masculin
36.2355	30.3958	44.2358	59.9	masculin	2
				feminino
23.4114	28.9375	22.1369	8.08333	masculin	5
37.6052	72.7361			masculin	5
		38.8479	26.7833	feminino	3
42.0051	58.1042	36.1842	19.2667	masculin	5
				feminino
34.0142	25.3889			masculin	2
				feminino
28.2679	4.39583	22.9945	1.2	feminino	5
31.8849	48.3125			feminino	4
27.0466	24.0417	26.7134	2.96667	feminino	4
				feminino
49.0156	123.562	23.3392	28.1333	masculin	3
23.0556	3.96667			feminino	4
				feminino
27.6267	14.7917	27.2291	26.1333	feminino	4
58.2583	161.361	20.2935	16.3	masculin	5
33.6957	3.33333	26.209	11.0556	feminino	3
43.1715	65.9792	35.4006	64.5167	masculin	5
26.5538	21.875	37.4794	41.8	feminino	5
38.495	33.25			masculin	4
46.9751	89.3333			masculin	4
				masculin	3
24.9915	7.47917	24.1485	5.45	masculin
				masculin
44.8045	51.5667	39.9762	54.45	masculin	3
				feminino
41.7536	74.3194	50.2535	63.8333	masculin	2
				feminino
33.7073	24.1389			feminino	5
60.1884	125.139	35.5733	23.0625	masculin	3
				masculin	5
15.1913	9.30556			feminino	2
29.7533	21.1389	23.1064	7.125	feminino	3
29.7075	13.95	27.3158	0	feminino	5
37.6272	75.5833	46.4239	31.6833	feminino	2
44.3462	24.8542	34.8291	11.3167	masculin	5
		44.8724	39.2	feminino
				masculin	2
				feminino
46.698	88.6167	26.5695	16.1	masculin	4
		22.3528	26.5167	masculin
36.4361	61.4583	31.492	46.0208	masculin	1
28.1356	13.8833			masculin
26.5907	34.25	30.3449	16.8	feminino	4
25.6071	29.8611	33.5185	23.7667	masculin	3
103.276	325.479	54.0406	55.25	masculin	3
		46.5078	88.1833	masculin	2
				feminino
21.566	7.5625			feminino	3
42.7663	59.6667	39.6699	54.35	masculin	4
				feminino
38.0406	52.75	14.6775	13.0667	masculin	3
42.24	39.0208			masculin	3
44.3931	24.25	43.7567	67.3125	feminino	2
50.6317	94.8889	23.0794	4.96667	masculin	2
42.6944	32.7222	39.5735	27.05	feminino	5
39.1315	29.0625			feminino
				masculin	4
53.7398	138.396	33.1577	10.4167	masculin	1
36.8521	11.6389			feminino	3
27.0322	20.5694			masculin	5
45.336	26.8333	28.3889	38.75	masculin	5
		17.4016	0	feminino	4
40.1322	25.65			feminino	1
35.7097	8.06667			feminino	4
24.0911	19.6333			feminino	3
27.0692	24.4722	35.5305	2.46667	feminino	3
55.3769	78.8958	44.7367	49.5333	feminino	5
30.7204	43.8667	38.9	62.7	feminino	5
		40.3123	111.533	masculin	1
43.4954	33.3	37.0213	23.65	feminino	2
53.0141	74.7083	40.5031	25.9833	masculin	2
28.647	33.0625	35.5633	17.2	feminino	4
36.8517	83.85			masculin	4
31.67	26.3333	23.0596	4.95	masculin	5
		20.3623	1.46667	masculin	2
		27.4139	2.5	feminino	1
39.1576	74.8167	35.9514	65.3167	masculin	3
37.8446	47.3333	34.5717	48.0167	masculin	4
51.7612	54.4375	29.8875	27.4167	masculin	3
38.5391	33.5833			masculin	2
		31.4988	15.1333	feminino	1
46.5929	126.896	57.5963	149.65	masculin
				feminino	1
35.6147	39.1667	25.0615	7.72222	feminino	2
				masculin	4
				masculin
23.2589	14.6333	15.7304	7.91667	feminino	5
40.0263	31.3472	36.397	31.0333	masculin	5
				feminino	2
		35.6047	18.15	feminino	3
				feminino	4
40.3299	25.1667	31.6591	12.4667	feminino	4
52.0196	51.15			feminino
		55.9183	62.05	feminino
48.7601	68.4667	37.025	23.7667	masculin	1
34.827	14.4444	37.1425	6.53333	feminino	2
44.6066	87.6667			masculin	5
26.274	9.91667	40.3036	13.1667	feminino	3
		27.4057	0	masculin	5
				masculin	2
46.405	80.0833	45.7961	32.7167	masculin	5
47.0275	115.021	32.5565	6.81667	masculin	1
47.9982	84.6944	23.0834	33.9667	masculin
				masculin
				feminino	5
35.016	48.0833	32.2471	23.1	feminino	4
22.5994	26.7667	37.6671	27.3	masculin	3
47.5093	110.111	42.1676	35.45	masculin
54.5501	77.7222	51.8038	131.817	masculin	1
				feminino	1
33.3027	13.5	28.6322	4.8	feminino	4
89.1927	181.583			masculin	2
				masculin	4
29.0227	24.8542	28.8997	16.6667	masculin	2
				feminino	1
19.1729	37.4583	25.7207	16.1333	masculin	3
58.6577	118.229			masculin	2
				masculin	1
24.1443	21.5417	21.916	3.29167	feminino	5
				feminino
27.0815	25.35	19.1703	14.9833	feminino	4
		26.0371	7.7	masculin	5
				feminino
				masculin
				masculin
42.8876	50.9861	29.9683	30.2	feminino	4
25.745	50.9792	29.0545	72.55	feminino	3
32.2384	61.4792	28.7039	16.8333	feminino	1
				feminino
		40.5725	16.95	feminino	3
31.474	25.8333	25.5919	16.3167	feminino	5
41.8065	48.2222	35.0958	15.4167	feminino	1
32.4083	17.2917	28.8796	47.7333	feminino	3
				feminino
49.1679	62.3333	37.1075	37.55	masculin	1
38.4856	43.75			feminino	1
31.4102	6.22917	29.1633	20.15	feminino	4
25.5146	33.25	22.4344	8.68333	feminino	4
				masculin	2
49.0256	94.6167	65.4027	117.45	masculin	4
44.5821	89.1667	35.5644	54.1167	masculin	1
				masculin
		28.5192	50.1944	feminino	3
32.4828	18.8	41.8672	68.9	feminino	3
22.9619	16.4167			masculin	3
				feminino
54.5176	106.139	59.8888	80.6167	masculin	1
				feminino
				feminino
21.4058	0	29.4227	13.625	masculin	4
				feminino	2
		39.7754	16.05	feminino	3
				masculin
51.5009	79.75			feminino	4
40.1063	66.9861	34.109	22.9792	feminino	4
35.183	30.7708	51.9135	98.6	masculin	4
33.9432	14.4583	35.6778	18.2	feminino	2
50.1806	47.7639	40.1765	38.0667	masculin	1
		42.9177	60.4833	feminino	1
28.0053	52.0278			feminino	1
47.1789	90.8056	50.0368	37.8833	masculin	4
32.2401	12.7833	20.8756	2.19444	masculin	5
				masculin	4
				masculin	3
28.8563	44.8	24.2791	13.2833	feminino	2
35.1094	43.1	34.6069	13.2778	feminino	2
37.3729	57.7917	26.1891	40.25	feminino	1
		41.7839	33	feminino	1
34.4429	45.5	24.4171	3.21667	feminino	2
				masculin
				feminino
				masculin
		39.6196	17.25	masculin	4
				masculin	5
		40.0854	61.4333	masculin	2
53.6542	86.1389	41.6609	51.3167	masculin	5
				feminino	3
				feminino	2
				masculin	5
30.047	29.75			feminino	3
				feminino	3
32.9983	13.8333	27.5183	9.33333	feminino	3
				masculin	1
36.1087	60.4167			feminino	2
33.4952	5.66667	31.734	2.48333	feminino	5
26.7536	9.33333			feminino	5
				masculin
				feminino
46.1682	56.8472	49.6244	86.6167	masculin	3
				feminino
42.3039	61.25	33.4289	52.3333	masculin	3
				feminino	3
29.8384	7.76667	25.4813	7.78333	feminino	3
				feminino	3
34.1029	66.5556	21.9269	8.08333	feminino	5
44.4265	36.35	32.6298	27.4833	feminino	3
		41.9575	33.3	feminino	4
29.5009	44.4833	20.8015	2.53333	feminino
				feminino
50.2278	71.3333			feminino	4
				feminino	3
32.7969	43.7833	34.5622	28.9	feminino	2
		31.8356	15.35	feminino	4
48.6503	54.6042			feminino	3
38.9078	31.9333	34.2798	15.9833	feminino	1
33.3101	24.875			feminino	5
64.5926	130.117	42.3414	59.2167	feminino
		33.7416	20.8667	feminino	1
42.9361	47.8667			feminino	5
37.4281	14.25			feminino	3
				feminino
51.1338	61.7361	45.8781	27.0667	feminino	1
55.857	85.7083			masculin
34.1866	57.0208	33.1354	51.85	masculin	3
67.2925	106.694	48.5179	86.2917	masculin	1
33.7791	52.6389	24.8953	25.6167	masculin	3
				masculin
74.2367	184.875			masculin	2
52.0056	97.25			masculin
40.979	43.3195	39.7515	17.4167	masculin	3
				masculin	1
45.584	68.9	32.7276	9.61667	masculin	4
				feminino
29.9259	13.9	25.3779	1.25	feminino	4
60.1364	147.979	64.7881	66.4833	masculin	4
				masculin	5
20.4087	5.95833	26.6765	5.71667	feminino	4
				feminino
		27.5097	58.0333	masculin	1
24.477	27.0417			feminino	1
36.8517	71.0833			feminino	2
25.4427	58.3333	26.6138	27.7667	feminino	4
38.8235	40.3167	22.8322	2.88333	feminino	1
33.5353	42.9833			masculin	5
		31.9815	11.1833	feminino	4
30.7878	27.0278	31.066	18.5556	feminino	3
42.0578	32.6333	28.3143	8.2	feminino
		18.1384	0	feminino	1
35.881	32.4167	25.2214	6.11667	feminino	5
24.3455	24.9583			feminino	4
		16.8948	0	masculin	3
27.3706	23.6875	23.9508	14.3167	masculin	5
58.8241	115.75			masculin	2
33.5645	46	32.2882	20.5833	feminino	3
27.373	8.30556	26.7354	3.4	feminino	2
				feminino	4
				masculin	1
				feminino	2
31.8406	41.5208	43.8742	40.5	masculin	3
37.2716	15.2167	33.8064	8.31667	feminino
38.1185	86.0833			masculin	5
76.6844	159.2	59.4508	97.8542	masculin	1
20.9436	9.30556	22.8986	9.61667	feminino	4
				masculin
61.8433	88.5278			masculin	5
42.7323	64.2778			masculin	1
28.887	53.6528	22.1577	3.56667	feminino	5
28.8916	7.11667	25.0701	23.7333	feminino	4
34.5309	52.7639	29.5453	6.30556	masculin	5
43.6891	72.3667	37.9271	27.7833	masculin	1
43.9476	26.3472			masculin	4
38.1098	61.8167			feminino	1
31.039	29.5667	23.2969	10.5	feminino	2
57.9701	172.9	55.5009	82.8833	masculin	1
37.2888	60.9	18.0488	2.26667	feminino	5
37.0299	44.3542	27.3954	16.6833	masculin	1
				masculin
35.9455	21.2	28.6793	12.7292	feminino	5
31.4237	39.9028			masculin	2
28.408	42.125	33.57	32.7333	masculin	1
55.9684	82.55			feminino
44.7207	26.7361			masculin	5
47.0848	77.7667			masculin	2
				feminino	5
48.8606	56.9583			masculin	4
39.1691	49.2667	33.7356	12.7667	feminino	4
57.9706	81.4306			masculin	3
47.505	63.0417	48.8468	42.2667	masculin	2
				feminino	2
45.7183	77.4306	19.6467	2.3	masculin	4
38.2541	50.1667	19.76	1.21667	feminino	3
				masculin	5
32.3423	13.2167			feminino	1
49.8307	51.6667	30.968	22.55	masculin	5
30.4192	43.4833	31.2139	38.65	feminino	3
44.2839	19.7778			masculin	5
46.7298	34.9444	39.5549	18.7667	masculin	5
64.9666	175.783	39.9922	38.25	masculin	2
				feminino	4
				feminino	1
		38.8241	17.2	feminino	4
44.7354	87.5333	38.6824	17.8333	feminino	3
				masculin	4
33.3546	70.5208	26.4265	3.91667	feminino	2
71.7866	86.4306	44.782	38.4333	masculin	2
37.6624	49.5667			feminino	1
55.0122	98.4167	43.6162	94.9167	masculin	5
				masculin	5
47.8434	134.367			masculin	3
44.5394	93.3167	27.8388	37	masculin	1
57.2924	162.972			masculin	1
36.3276	73.8333	26.3932	25.1167	masculin	1
33.5496	14.1			feminino	5
50.2598	66.1667	29.6709	17.65	feminino	1
57.9107	148.396	55.9193	65.35	masculin	1
30.8178	34.3333	29.6588	25.6944	masculin	2
37.4285	6.55	50.0561	50.25	feminino	2
26.1655	36.7833	28.3819	60.4	feminino	1
25.0562	4.23333	22.0298	2.08333	feminino	4
47.0467	73.9			masculin	4
18.4542	3.23333	18.4377	1	masculin	2
				feminino
29.0127	42.1944	23.0671	6.6	masculin	1
36.1057	25.8			feminino	4
46.3774	29.3056			feminino	3
				feminino	3
				feminino	1
30.1216	20.6833	24.7615	5.06667	feminino	2
24.5713	18.4333	31.5255	24.5333	feminino	1
28.4613	43.5167	27.7498	7.51667	feminino	1
26.7449	17.875			feminino
48.696	51.9583			masculin	3
25.1603	15.8			feminino	4
35.1524	21.4792	31.1366	28.3167	masculin	4
				feminino	4
				masculin	5
				masculin
31.2708	25			feminino	1
57.4273	73.7083	43.4425	50.0667	feminino	3
75.197	147.597	59.3378	52.9	masculin	1
				masculin
36.8302	19.2833			feminino	3
41.2175	25.8958	40.477	10.15	feminino	4
32.6107	58.5	36.2975	66.9667	masculin	4
50.4836	119.972			feminino	1
		41.6155	62.0167	masculin	1
42.3186	99.65	50.0262	66.7167	feminino	1
31.6354	41.0556	29.7761	7.66667	masculin	2
29.9205	19.9583	46.819	115.517	masculin	2
36.3674	11.7917			feminino	2
				feminino	2
				masculin	4
24.5671	13.4833	24.1645	0	feminino	5
42.0544	83.1667			masculin	2
		24.6359	3.75	masculin	3
45.7528	86.6833	40.3269	50	masculin	1
27.3843	37.4167	29.6121	28.75	feminino	2
30.5207	27.0833			feminino	5
				feminino	2
32.9414	7.31667	22.6563	25.55	feminino	1
43.7715	93.0417	48.7678	18.45	masculin	5
28.3149	12.9792	25.0551	4.31667	feminino	5
29.7164	34.1667			masculin	3
30.8456	7.95	30.2437	33.85	feminino	5
44.5122	88.4792			masculin
				masculin	2
19.045	3.77083			masculin	5
				masculin
		29.7851	12.1833	feminino	3
36.1546	36.0556	25.2703	1.11667	feminino	4
29.2029	19.9833	32.8151	16.2833	masculin	4
				masculin
29.8685	63.4333	24.7587	0	feminino	3
42.4105	54.3125	26.3453	23.5	masculin	3
64.4572	249.104	45.7493	144.117	masculin	2
60.1277	100.639	49.1241	78.2167	masculin	3
		30.4793	9.26667	feminino	5
				masculin
44.0301	84.375	37.1543	16.6167	feminino
23.7183	8.21667			masculin	5
				feminino	3
30.0845	25.3333			masculin	2
				feminino	4
40.8786	46.1667	47.1012	66.6	masculin	3
24.0344	14.65	27.9221	3.97917	feminino	2
31.4267	17.9375			feminino	5
				masculin	2
				masculin
				masculin
30.801	13.4167	23.5763	1.91667	feminino	5
				feminino	4
48.1351	27.3542	60.2799	118.111	masculin	1
				feminino	3
34.3528	18.25	34.8506	27.4	feminino	5
23.4377	0			feminino	2
38.0592	20.4833			feminino	1
29.9769	0			masculin
28.3579	44.9792	25.5106	5.65	masculin	3
31.9604	43.4445	25.7856	21.95	feminino	4
		21.8293	31.6167	feminino
31.5858	39.7778	32.3043	42.0667	masculin	3
32.1583	31.85	38.6177	2.1	masculin	4
39.6999	8.65	33.5099	10.6333	feminino	1
				feminino	4
		44.5312	33.9167	masculin	4
		46.1481	53.1333	masculin	3
				masculin
20.0851	10.15			feminino	3
		57.1563	78.6875	feminino	1
63.56	165.729	44.8847	43.6	masculin	2
46.0933	77.1042			feminino	2
				masculin	1
				masculin
47.162	38.2167	31.9273	1.03333	feminino	1
		47.4355	100.15	feminino	1
18.8542	0.958333	17.8099	0	feminino	5
40.4031	25.5417	37.8205	13.0333	feminino	3
				feminino	1
				feminino
22.6761	0	19.9023	5.98333	feminino
37.8106	42.6667	45.828	60.8333	feminino	2
66.2138	113.111	46.7966	20.1389	masculin	4
51.0805	68.2708	51.8926	83.375	masculin	2
36.7954	29.6458			feminino	5
				feminino	3
36.2622	65.7222	39.5256	44.45	feminino	2
				feminino
52.1538	51.2639			masculin	3
35.0731	49.125	30.6955	34.5667	feminino	1
				masculin	4
52.0226	133.812	32.4639	4.56667	masculin	3
				masculin	5
				masculin
43.4588	42.5667	41.6759	40.5333	feminino	2
51.0412	159.569	47.3	29.6167	masculin
		45.5856	12.55	feminino	5
40.0926	37.9375	37.2183	24.1	feminino	3
		25.6982	21.85	masculin	4
31.2497	49.7917	27.106	34.35	feminino	5
39.0296	44.3889	28.244	10.2167	feminino	3
45.8856	130.833			masculin	2
36.7735	42.0208	23.277	12.4375	feminino	1
30.9958	45.8333	47.0651	39.5833	feminino	5
35.8473	31.4167			feminino	3
42.058	63.8333	43.4977	10.1333	masculin	2
				masculin	1
17.929	14.6667			feminino	5
		36.5534	58.2167	masculin	3
33.4972	52.25	23.8544	11.7167	feminino	3
26.3181	40.3958	31.8641	29.3	feminino	5
				masculin	4
42.1119	53.6111	39.7334	62.0972	feminino	2
				feminino	3
52.3932	13.75	40.0198	40.6945	feminino
				masculin
				feminino	4
				feminino	3
				masculin	4
41.404	76.75	28.6897	8.18333	feminino	5
36.4033	42.3333	38.7038	39.9833	feminino	1
				masculin	3
45.3147	58.875	45.298	76.5278	masculin	2
35.7266	64.875	39.5729	30.2167	feminino	3
30.7455	60.55	28.6018	3	masculin	2
34.7311	18.5833	27.9585	4	masculin	4
				masculin	2
52.853	131.167	34.8598	9.6	masculin	5
42.5087	33.1042	32.6888	21.8333	feminino	3
36.0011	77.3958	33.6577	25.7333	feminino	3
36.4685	39.6111			feminino	3
				feminino	1
78.51	223			feminino	1
53.9075	62.8167	37.6049	37.85	masculin	2
				feminino	2
				feminino
52.7049	125.604			masculin	3
48.8048	45.5833			feminino
32.2506	38.2292			feminino	2
44.7679	43.7292	29.0834	29.7917	masculin	5
35.2423	44.9861			feminino	1
24.5479	33.8333	25.3161	10.3	masculin	5
				masculin
34.2585	36.5625	31.503	35.4667	feminino	1
30.8497	60.8333	46.2721	14.2333	masculin	4
33.2184	43.9167	24.0308	23.95	feminino	1
				feminino
47.0727	134.85	45.4023	65.3	masculin	3
				feminino
42.675	36.0833	50.2159	38.1833	feminino	1
				feminino
				feminino	5
32.7944	8.41667	38.7195	36.85	feminino	5
36.2678	32.5208	38.6707	25.0667	masculin	3
		35.928	18.3167	feminino	1
43.8762	39.9445			feminino	3
				feminino
		19.6939	0	feminino	4
				masculin
49.8035	95.7667	19.4426	4.73333	feminino	3
38.2133	17.0625			feminino	2
38.9165	32.8333	32.8265	36.4167	feminino	1
27.6395	18.1458	29.5789	22.55	feminino	2
27.0606	64.2083	22.8474	11.6833	feminino	5
20.2782	3.9375	34.9794	13.9333	feminino	3
				feminino
				masculin	2
31.7028	13.9792	23.2845	21.3	feminino	5
54.7395	102.972	48.6241	124.6	feminino	1
40.7331	96.0833	36.841	65.9833	feminino	1
				masculin
34.9977	36.8958	29.4737	17.25	feminino	5
38.984	15.8667			feminino	2
41.841	78.3667	27.2797	3.61667	masculin	3
43.4985	63.1333	25.091	1.01667	masculin	1
32.6683	18.875	30.6945	15.55	feminino	4
				feminino
				feminino
50.9114	124.583			feminino
40.1269	38.9167	36.6699	52.7167	masculin	3
				feminino
50.8264	94.9167	54.4531	66.0333	masculin	2
49.6282	164.483			masculin	2
25.7799	31.3333	21.9239	16.5833	feminino	2
45.3958	66.75	22.8563	0	masculin	3
34	38			masculin	2
38.2208	59.1667			masculin	1
				feminino	1
36.8406	34.8167	51.423	57.1667	masculin	1
				masculin
25.1652	22.2222			feminino	3
40.5576	50.3	26.4585	1.13333	masculin	2
46.5482	86.1833	37.8827	24.35	masculin	3
				masculin
				masculin	1
103.977	260.271	32.7199	28.75	masculin	2
56.7395	135.819			feminino	2
				masculin	1
38.4298	57.5555	37.6741	14.0333	feminino	3
46.7932	88.7667	39.2514	45.8333	feminino	1
32.1955	48.0417	33.1246	57.8667	masculin	3
29.8972	67.3472	19.4349	7.95	masculin	2
				masculin	1
				masculin
59.9447	47.95	46.086	25.5167	masculin	3
30.4147	20.2667	40.5082	41.3667	feminino	4
30.6687	75.4167	20.3778	29.4583	feminino	2
				feminino
39.8617	58.3333	28.6582	15.3	masculin	5
		34.5864	12.8333	feminino	3
33.5123	58.9792			masculin	4
38.1535	43.5833	24.3501	1.1	masculin	2
		34.6554	32.4	masculin	4
				feminino	3
				masculin
				feminino	2
50.1302	41.2222			masculin	3
44.5224	107.917			masculin	1
				masculin
29.5249	30.2917	27.2591	13.0333	feminino
				masculin	1
				masculin	5
				masculin	5
		51.5316	85.85	masculin	3
		18.8008	2.77778	feminino
18.8237	16.3333			feminino	2
				feminino	5
				feminino	2
41.0331	31.25			masculin	5
79.1395	266.208			masculin	1
33.2268	18.6667	27.9855	14.1667	feminino	5
33.97	27.7167	24.1242	10.9833	feminino	2
20.0767	5.875			feminino	5
				masculin
				feminino	2
32.3117	24.15	30.8472	21.9333	feminino	1
45.5711	37.1944	33.514	30.9	masculin
23.4407	24.5	18.1438	7.38333	feminino
46.4815	97.15	27.8548	31.125	feminino	5
				masculin	2
34.1395	0			feminino	3
53.3475	97.3958			masculin
36.9204	52.6667	34.3401	9.61667	masculin	5
30.1281	9	46.1488	60.5667	feminino	1
38.0911	23.0556	38.5428	37.9167	feminino	4
43.3802	40.7833			masculin	4
28.8411	25.8472			feminino	5
28.379	17.375			masculin	5
34.9051	7.56667			masculin	2
36.4667	44.8167	26.3794	42.55	feminino	3
				feminino
31.8303	71.0208			masculin	4
35.9627	50.95	27.1645	21.6167	masculin	2
48.6292	75	34.7201	0	masculin	5
				masculin	2
				masculin	2
88.8698	261.688	47.4132	31.25	masculin	4
				feminino
				masculin
35.8915	2.2	25.6041	9.51667	feminino	2
		26.7906	27.95	feminino	3
				feminino	3
				masculin	1
		46.9156	36.4167	masculin	3
21.6883	26.7917	25.1615	33.9333	feminino	5
				masculin	4
35.2592	24.8333	27.6398	19.9375	feminino	3
				feminino	2
16.4834	4.04167	34.6957	34.7667	feminino	1
29.365	42.4583			masculin	2
43.5581	67.9583			feminino	3
50.4611	128			masculin	1
				masculin
38.639	81.9167			masculin	5
				masculin	5
42.0736	19.0333	31.1779	23.6833	feminino	2
51.1673	70.8472	37.5703	78.15	masculin	1
				feminino
				masculin
43.2944	17.3125			feminino	5
				feminino
66.1429	137.792	48.8335	78.5	masculin	1
36.9913	16.8958	28.8695	2.18333	feminino	2
				feminino
28.3943	9.73333	30.5163	8.55	feminino	4
				feminino
28.8721	46.65	19.8801	1.61667	feminino
30.6084	12.55	28.58	23.1042	feminino	5
43.2886	38.2	41.1725	45.45	masculin	2
30.5072	30.95	23.221	2.91667	feminino	2
32.7082	4.71667	38.5751	5.45	feminino	3
35.2384	51.4375	34.6331	18.5	feminino	1
				masculin	2
45.197	92.4333	27.0148	6.35	feminino	1
41.4004	73.375	31.4467	11.5833	feminino	1
52.0741	59.5417	52.107	67	masculin	1
		25.7347	14.5333	masculin	5
37.9262	52.75	30.3655	15.7333	feminino	2
				masculin	4
39.3808	101.417	33.7835	31.7	masculin
				masculin
48.642	61.0625			masculin	4
		31.8057	12.4375	feminino	2
				masculin	1
21.4889	24.1528			masculin	5
57.6613	125.25			masculin	4
41.764	66.75	34.6514	33.0667	feminino	1
				feminino
40.6079	49.5	41.5237	21.35	feminino	4
48.0467	95.4583	36.1675	41.3167	masculin	5
64.9127	83.5667	37.1913	22.5833	feminino	2
35.1775	39.8056			feminino	1
48.5173	98.4445	54.9419	103.25	feminino	3
61.299	252.333	57.5505	78.8167	masculin	1
63.8386	193.75			masculin	1
55.9702	131.183	47.9998	56.0417	feminino	3
45.3084	86.25	30.7687	35.4167	feminino	4
				feminino	1
				masculin	4
41.5286	22.0208			feminino	1
53.444	44.6667	32.2841	6.89583	masculin	5
32.7348	41.3125	20.4897	1.61667	feminino	3
				masculin	1
				feminino
				feminino
				feminino
				masculin	5
59.0788	125.479			masculin
30.5011	74.6667			feminino
34.9409	3.79167	17.9024	15.0167	feminino	5
				feminino
				masculin	2
40.3948	8.3125	32.8284	48.75	masculin	4
43.1751	46.9167			masculin	5
				feminino	2
25.3969	13.1111	25.3312	9.08333	feminino	5
33.2926	22.35			feminino	2
				feminino
35.7424	53.8333	40.011	25.1167	masculin	1
				feminino
		32.2049	25.9167	feminino	4
				masculin	3
36.8718	59.0417			masculin	3
71.5187	176.354			masculin	2
30.8355	0	22.6929	18.8542	masculin	4
43.4705	14.3125			feminino	2
35.6186	15.2167			feminino	2
				feminino	2
30.9875	8.66667	26.7105	7.31667	feminino	1
38.4574	52.1333	27.0583	42.3833	feminino	5
				masculin
66.1941	136.05	44.0817	35.8	masculin	1
28.6047	47.2167	49.1978	58.3333	masculin	1
36.1522	19.5625	36.5166	9.21667	feminino	3
44.2119	89.5333			masculin	3
		50.1993	78.1833	masculin	5
35.9798	10.8542	29.3184	17.5	feminino
				feminino
32.3215	34.5833	38.217	36.7667	feminino	3
47.4797	31.4833			masculin	5
				feminino	5
42.4127	70.9306	35.042	17.9667	masculin	4
35.293	54.1667	30.5107	26.7667	feminino
				feminino	2
29.3958	12.5	35.2975	15.1167	masculin	5
20.3523	1.66667	28.3387	46.45	masculin	2
				masculin
50.2801	79.1389			masculin	2
46.4677	92.6	38.6487	8.08333	masculin	4
31.8232	22.5833			feminino	5
52.9241	75.9722	29.9681	15.8167	feminino	5
34.3481	24.2361	43.4803	28.0667	masculin	4
				feminino
				feminino
29.3929	18.9306	29.3857	10.9333	masculin	4
32.0177	60.6111	31.8028	17.4833	feminino	4
34.3772	11.6042	30.1743	15.55	feminino	4
36.9704	55.6667	39.7222	55.4167	feminino
68.3907	95.35	29.8369	9.75	masculin	4
		46.4607	34.65	masculin	3
26.6095	13.5333	35.5908	9.76667	masculin	5
38.7328	33.5	38.1008	16.05	masculin	4
34.941	89.7778	27.133	17.7167	masculin	2
48.9756	99.45			masculin	3
53.881	179.125	35.3351	53.55	feminino	3
30.3909	13.05	24.219	25.9167	feminino	2
		40.4849	30.6167	masculin	1
		21.8467	15.9167	feminino	4
				masculin	4
				masculin	1
				feminino	4
				masculin
41.8707	37.3125	37.5695	28.5333	feminino	2
		29.8604	60.15	masculin	2
64.0639	127.95	34.4873	59.3333	masculin	2
35.5887	56.7083	28.0684	19.9667	feminino	1
		29.546	21.4667	masculin	5
49.0718	64.5833	34.9719	8.83333	feminino	2
39.5341	33.8125	28.9179	13.6	feminino	4
		25.2053	11.5625	masculin
26.2151	25.3889	30.0774	44.8833	feminino	4
23.7081	0.833333	24.8409	9.54167	feminino	5
				feminino	2
101.063	79.0208	95.4592	160.617	masculin	4
				masculin
37.5385	72.75			feminino	5
54.0149	206.5	26.9011	29.9167	masculin	3
32.8386	91.9833	28.2691	43.5333	feminino	3
				masculin
				masculin	4
				feminino
30.4577	11			feminino	1
				masculin
21.9343	11.7667	18.648	11.4	feminino	5
65.5942	180.1	54.8239	103.604	masculin	1
71.9864	99.8542	46.6677	34.7167	masculin	1
48.5028	28.7917	44.4108	33.7778	masculin	4
27.6985	14.375	20.2216	19.3833	feminino	4
31.9107	30.25			feminino	3
30.1129	15.2167	41.1576	66.6	masculin	3
				feminino	5
55.5276	75.5333	34.376	26.9167	masculin	1
				feminino
43.9459	99.3333	21.3156	24.8542	masculin	3
		31.8034	24.8	feminino	4
37.5263	41.9792	19.2213	9.86667	feminino	4
32.6563	27.2083			feminino	2
36.7612	61.8542			feminino	2
		34.1422	26.2778	feminino	1
				masculin
34.5028	25.2917	42.2828	39.0833	feminino	1
24.3379	0	37.8515	39.1333	masculin	5
42.0416	35.0208	26.1123	19.7167	masculin	3
59.4077	88.7083	40.3702	11.2667	masculin	1
		58.0491	80.1667	masculin	5
				feminino
37.3228	46.6111			feminino	2
				feminino	3
24.7999	0	28.1489	0	feminino	2
		20.5198	0	masculin	5
				masculin	1
49.6131	27.6111	38.4033	14.9167	feminino	3
20.7659	5.85417	25.138	8.61667	feminino	1
				masculin
54.7744	152.533	34.15	11.7667	feminino	2
37.9214	79.6875			feminino	2
20.1715	0	19.605	12.8958	masculin	5
16.1027	2.75			feminino	1
				masculin	1
				masculin	1
				masculin
27.7748	42.2639	29.4796	17.5333	feminino	2
42.8363	69.8333	35.6383	38.3	masculin	2
47.7319	69.9333	48.3253	66.0208	masculin	1
				feminino	3
50.4525	63.3056	47.2718	88.65	masculin	4
47.6603	84.9306	31.4664	8.85	masculin	1
		17.4138	0	feminino
				masculin
32.8153	6.08333			masculin	4
27.7619	48.2083	26.0272	50.6333	feminino	5
21.7325	9.58333			feminino	4
43.6003	69.9583			masculin	5
				feminino
45.851	67.2333			masculin	2
54.5893	33.2333	52.7811	25	masculin	3
50.7128	40.8958			masculin	2
				feminino	2
				feminino	2
37.3681	61.9167	30.5708	20.05	masculin	2
				masculin
38.7922	52.2083	32.685	25.4722	feminino	5
				feminino
54.657	120.292	36.936	29	feminino	4
31.6807	19.7708	45.93	14.4	feminino	3
				masculin	5
73.3387	206.817			masculin	1
31.0815	58.25	25.1943	21.0667	masculin	2
20.591	3.04167			feminino	4
44.2239	38.8055			masculin	4
				masculin	3
52.7652	86.5	39.2569	55.3667	masculin	1
42.3577	73.7833	56.7639	110.417	masculin	1
				masculin
47.1223	90.1042			masculin	1
47.0156	48.6944	38.5887	37.2167	masculin	4
34.8114	13.0417	22.5425	7.38333	feminino	2
				feminino
53.1353	79.2083			feminino	1
		28.8213	32.25	masculin
44.9792	67.1667	50.9882	93.4667	feminino	5
		44.4272	65.7833	masculin	4
80.5012	119.069	59.0526	27.8667	masculin
58.4754	92	37.1549	20.3333	masculin	1
23.0574	34.2667	21.1381	3.55	masculin	5
				masculin	2
				feminino
33.6165	17.25	25.4168	1.66667	feminino	1
39.9768	65	37.6708	45.9167	feminino	3
43.722	103.528	30.3073	0	masculin	5
				feminino	2
56.0509	71.2222	46.5144	53.0833	masculin	2
30.3921	84.0694			feminino	4
39.0696	30.3333	40.6259	31.0333	feminino	2
34.2514	26.4583	24.2288	7.23333	feminino	5
27.9061	47.4861	18.1608	9.05	masculin	5
				masculin	5
64.1384	137.542	54.2951	85.3	masculin	2
		49.9426	67.6	masculin	1
22.7263	5.75			masculin	4
				masculin	5
22.9652	13.5167	60.8367	78.0333	masculin
46.6361	64.9306	47.6577	63.7	masculin	1
				masculin	5
37.3336	24.6667			feminino	5
56.3151	81.5	43	61.85	masculin	4
75.002	167.271			masculin	2
39.0991	29.5167	45.1844	14.8958	feminino	4
45.786	97.2167	39.7007	79.5833	feminino	1
65.5899	128.056	52.8091	38.65	masculin	3
35.2445	51.8333	31.9961	10.65	feminino	1
36.6455	27.0667	32.0592	17.0167	feminino	2
				masculin	2
				feminino
34.4547	43.1333	26.9805	29.5333	feminino	3
37.3289	67.2167			masculin	4
				feminino	4
24.5463	7.68333	44.9538	13.2333	masculin	4
		32.2341	22.7833	feminino	1
				feminino	2
31.4975	21.2083	35.623	32.4167	feminino	4
				masculin	4
				masculin	5
32.2431	50.6667	41.4324	21.3667	masculin	4
15.0859	17.6806			masculin	2
				masculin
37.3917	86.4167	50.5319	67.7	feminino	2
				feminino
28.4483	15.3611	39.7755	62.6111	feminino	5
39.8352	16.65			feminino	5
42.8657	68.3542	31.5329	10.3667	masculin	5
55.951	157.611	42.4545	98.9333	masculin	2
72.8213	123.542			masculin	2
				masculin
50.8923	48.2167	51.5273	123.833	masculin	2
32.2455	31.0625	43.8026	49.2167	feminino	5
				masculin
36.4113	38.0417	36.851	48.15	feminino	1
32.7024	68.4722	30.0836	11.2	masculin	1
47.5416	84.3			masculin	1
34.2412	9.29167	31.8429	36.9167	masculin	5
37.4976	94.8542			masculin	2
38.581	42.6945	30.2693	24.95	masculin	5
				feminino
54.2134	85.5417	40.4444	24.95	masculin
41.8618	36.125			feminino	4
				feminino	4
42.9252	43.7167	34.3501	15.45	masculin	4
56.0204	122.139			masculin	2
39.8062	58.1667	41.1835	33.2	feminino	4
				masculin	1
34.4187	47.45	30.0639	23.75	masculin	2
				masculin	1
59.0308	99.6833			masculin
56.1504	123.562	39.7173	101.083	feminino	1
		38.4345	20.0833	feminino
54.9731	94.75	38.5234	51.5667	masculin
32.911	49.8333	21.4178	11.1667	masculin	1
				masculin
				feminino	2
48.995	58.8667			masculin	3
67.385	98.2222	52.5909	54.9333	masculin	3
				feminino	2
38.271	8.97222			feminino	1
38.9812	19.6944	47.5302	62.9667	feminino	4
				feminino	4
56.75	110.104	29.9386	31.7917	masculin	5
28.2767	65.7333	36.6046	98.1833	feminino	1
32.7099	43.4167			masculin	1
68.4729	118.354	37.1577	14.3958	masculin	4
31.3776	12.5	29.6808	25.7833	feminino	1
				masculin	5
42.8413	136.517	42.6604	30.0333	masculin	1
		23.3575	1.48333	feminino	1
81.0239	200.562	40.5297	32.0167	masculin	3
23.1641	13.5	24.1546	5.66667	masculin	4
29.5271	30.0625			feminino	1
				feminino	5
59.8872	104.017	59.999	61.2667	masculin
36.7293	37.8125	46.3112	51.35	masculin	3
				masculin
40.4403	68.7333	37.6127	28.8833	masculin	2
34.0146	61.8958	29.8529	21.8167	feminino	1
				masculin	3
45.8138	71.0333	30.659	18.7	masculin	2
				feminino
42.7471	40.2708	38.3374	22.7292	feminino
				feminino
31.7407	41.2333			feminino	2
55.1123	105.889			masculin
26.1074	26.1167	33.8451	74.25	masculin	4
14.5036	7.73333	20.036	0	feminino	4
				masculin
		44.5896	22.1333	masculin	5
42.1366	51.1458	25.0549	18.05	masculin	5
		21.9933	6.97917	masculin	5
21.7136	22.4333	29.4675	9.41667	masculin	4
				feminino
52.5836	75.8333	38.122	33.1042	feminino	3
				feminino	2
41.0632	26.9792	40.722	58.2333	feminino	2
29.6508	39.2333	32.138	37.8	masculin	5
35.337	46.45			masculin	2
38.2699	29.95	22.1185	1.26667	feminino	1
76.8088	174.683			masculin	5
31.0564	25.2361			feminino	3
21.8632	17.4167			feminino	1
40.1425	42.8833			masculin	5
38.5151	54.65	49.4611	32.65	masculin	4
				feminino	2
48.4414	45.0208	28.9797	0	feminino	2
41.9022	74.5	46.1378	38.3	masculin	3
36.9153	43.1528			masculin	1
53.3666	161.25	39.791	47.1	masculin	3
46.5563	35.1806			masculin	3
37.3345	36	28.3226	3.91667	feminino	2
28.3044	1.39583			masculin	5
				masculin	3
				masculin
				masculin
26.6817	13.5833	35.6111	31.9833	feminino	5
42.2028	11.8958	35.9808	7.60417	masculin	2
				masculin	5
28.226	11.6458			feminino	3
73.4623	254.717	48.8215	29.25	masculin	2
42.1313	42.2917	40.5587	21.1833	feminino	2
				feminino	1
				feminino
48.7322	82.2833	37.8249	47.4333	masculin	1
		55.7002	109.417	feminino	4
41.4247	38.0417			masculin	5
48.3613	131.6			feminino	1
46.8571	52.2083			masculin
19.0655	4.77778			feminino	1
35.4212	84.4792	33.954	22.8333	masculin	1
				masculin
		38.0147	5.28333	feminino	2
29.1155	47.2708	29.7084	31.6333	feminino	4
				masculin
				masculin	3
		18.8992	2.81667	feminino
18.9151	12.4167	21.631	0	feminino	2
26.826	23.2333			masculin
				masculin
42.4423	41.4444			feminino	1
42.1599	71.9	38.8889	22.3833	feminino	2
63.8486	107.222			masculin	1
40.0687	69.7222	37.3588	26.9167	masculin	3
26.1461	3.94444	24.9236	8.75	feminino	5
48.2621	94.3	59.5804	134.017	masculin	4
45.0852	47.3333	36.4601	20.4833	feminino	3
44.7353	102.805			masculin	4
				masculin
23.7986	29.3667			masculin	4
64.7659	139.764	37.2002	28.3	masculin	1
		26.1407	11.7778	feminino
61.1241	78.4722			masculin	1
46.4179	83.75	16.2339	9.41667	masculin	5
60.6814	89.2833	36.5324	37.8833	feminino	2
				masculin	5
				masculin	5
65.6069	224.667			masculin	3
		40.8388	97.75	masculin	2
				masculin	4
29.9897	45.5			feminino	4
84.7435	186.319	56.2266	83.2333	masculin	2
30.2206	30.9			masculin	5
33.6709	32.05			feminino
				masculin
		57.6762	91.3167	masculin	1
				masculin
51.7352	89.7333	31.5311	30.7167	feminino	2
				feminino
34.6199	63.6667			feminino	3
52.2839	50.1458	36.0954	15.8333	masculin	2
31.6454	43.2333	38.8186	21.0667	masculin
25.929	56.3125	21.3773	9.19444	masculin	5
41.2817	49.4375			feminino	2
				feminino	1
25.8507	20.7708	22.0448	15.9333	feminino	2
63.1083	102.361	39.6855	36.05	masculin	5
28.3009	26.8333	38.7114	45.75	masculin	4
73.189	150.042	56.8852	128.65	masculin	2
42.6629	56.4375	48.5693	71.1833	feminino	5
55.5238	114.153	32.5094	22.2	masculin	2
44.012	101.458	33.2527	19.3167	masculin	2
26.7909	17.55	25.4221	7.68333	feminino	4
				feminino
43.6778	49.9375	42.7122	18.9167	masculin	1
44.6326	91.6333	20.2829	11.2292	masculin	3
34.5722	37.6042			feminino	3
34.7612	36.2708	27.2576	12.4	feminino	2
67.9541	185.444			masculin	1
				feminino	5
66.1261	108.875	60.3333	65.4667	masculin	2
32.2008	49.6167			feminino	2
				feminino	1
47.1621	5.64583	31.7461	3.45	feminino	5
59.417	107.375			masculin	1
26.4913	27.9167	18.3088	7.06667	feminino	1
30.4152	20.4583			feminino	2
		40.9913	61.4	masculin	5
39.6943	47.7833	38.8899	54.3333	feminino	5
47.3054	50.2833	25.6815	16.1833	masculin	4
				feminino
37.6715	48.3472	46.1476	80.2833	masculin	4
39.0687	48.5833			feminino	2
36.3934	19.1833			feminino	2
44.0407	103.717	31.1851	15.5833	masculin	4
60.4986	97.6389	60.1145	89.6167	masculin	3
				feminino	2
39.7041	38.85	29.5868	26.4	feminino	4
30.6772	10.2222	20.807	9.11667	feminino	3
35.1869	17.125			feminino	2
		37.4841	1.06667	masculin	5
51.5038	141.722	55.131	123.95	masculin	1
				feminino
29.3277	12.5	36.9415	31.95	feminino	1
				masculin
33.7753	86.8611	53.6594	111.333	masculin	4
		65.3189	83.2167	feminino	2
				masculin	4
44.9508	102.312	31.0149	2.48333	masculin	2
				masculin
				feminino	4
51.7072	111.055	25.3596	11.8167	feminino	2
37.0763	75.85	41.6944	26.9	feminino	2
				masculin	5
				feminino	1
				masculin
18.354	22.3889	16.0893	4.7	masculin	1
43.7176	54.1042	14.7369	4.85417	masculin	3
35.775	25.0278			feminino	5
29.8489	32.75	29.091	15.5167	masculin	5
				feminino
35.7433	30			masculin	3
42.8605	67.5694	44.0926	24.95	masculin	3
				masculin
60.3829	169.917			masculin	2
				feminino
40.3971	55.1667	28.7484	6.1	masculin	5
				masculin	1
				feminino	5
38.7634	28.7708			feminino	3
29.0074	32.3125	31.1128	40.6833	feminino	1
		82.3756	219.767	masculin	3
42.8679	39.5833			masculin	4
28.0221	24.2222			feminino	4
		28.2399	25.7333	feminino
39.0995	45.1875			masculin	4
32.8949	47.3194	23.4254	26.3667	masculin	2
38.7443	40.5208			masculin	2
64.0216	114.4	26.6918	33.3667	feminino	3
50.9105	67.9444	57.0953	30.6167	masculin	4
				masculin
				feminino	5
34.5709	50.7222	32.0943	37.9167	feminino	5
37.6194	43.3833			masculin	1
				masculin	5
35.0586	39.5555			masculin	1
40.3874	78.9833	44.4371	33.5667	masculin	4
		41.9711	22.9833	masculin	1
39.7171	47.15	28.1723	1.52083	feminino	3
31.3307	53.0417			feminino	1
				masculin
29.688	9.98333	18.156	2.83333	masculin	3
43.7919	121.3	41.2836	92.7667	feminino	3
				masculin	5
		28.8875	33.7833	masculin	1
34.9621	41.3611			masculin	5
64.5875	173.354	21.8053	28.25	masculin	1
28.7831	11.0208	17.3613	14.2833	feminino	5
				masculin
				feminino	1
28.2903	23	33.2671	37.9	masculin	5
30.1115	7.76667	17.2762	1.43333	feminino	1
67.6563	171.688			masculin	2
52.765	72.7333	39.8931	14.7833	masculin	2
23.647	10.7667			masculin	4
76.6211	132.783	50.3655	45.6333	masculin
40.6372	16.3125	45.3353	36.6	feminino	5
54.0882	39.7708	30.0318	11.7333	feminino	5
44.8639	66.6667			masculin	2
		22.7302	4.35417	masculin
				masculin	1
49.412	84.4167	41.4537	56.8833	feminino	2
39.3895	24.0417	43.8759	24.0167	feminino	1
31.78	27.3194	20.4702	9.63333	feminino	2
		30.4979	47.3167	feminino	1
41.6907	41.7833			feminino	5
31.9454	10.7708	34.5431	46.7083	masculin	2
				masculin	2
				feminino
43.03	29.0833	25.4309	23.3333	masculin	5
41.3941	62.6805			feminino	2
53.1683	137.833			masculin	2
29.4562	27.2361	21.1966	0	feminino	4
55.8535	80.3833	26.4402	34.2833	masculin
27.8982	16.3333	31.996	13.4833	feminino	5
		40.4315	18.1833	masculin	4
37.751	25.3958	19.5803	12.9667	feminino	3
43.2427	70.5333	55.976	105.583	masculin	5
49.1727	54.5208	14.8698	29.6167	masculin
				feminino
		33.055	17.9833	feminino	1
39.2953	24.5278			feminino	1
30.9133	69.2083	20.2215	26.1	feminino	2
24.6004	2.5	27.4848	11.4833	feminino	4
				feminino
34.3893	69	26.8445	10.6167	masculin	3
		25.5422	0	masculin	5
46.6105	62.25	50.0169	129.517	masculin	4
18.5126	19.8333	27.3714	26.8333	feminino	4
				feminino
				feminino	2
51.7579	55.0278			masculin	3
41.7745	41.1042	32.6234	9.76667	feminino
39.3596	64.6875	25.9981	9.64583	feminino	4
35.4372	16.5	27.8833	7.98333	masculin	2
31.5412	62.05	28.765	35.2	masculin	5
57.2288	111.95			masculin	2
38.4928	35.5278	38.1555	20.2333	feminino	2
				masculin
37.2187	39.6944	45.7064	81.6833	feminino	4
				feminino	1
43.8405	68.0833	37.0456	40.1875	masculin	2
32.8797	33.125	31.4931	40.8167	feminino	2
				masculin
				feminino	5
				feminino
				masculin	4
31.7039	21.1667	30.4151	4.33333	feminino	2
				feminino
29.1361	7.63889	46.0446	43.5	feminino	5
				masculin	2
51.5216	64.8667	34.0641	11.9167	masculin	2
42.4185	44.2708			masculin
36.8112	33.5208			feminino	3
29.7939	9.625	27.226	17.6667	feminino	5
44.9993	48.2667			feminino	1
				feminino	1
47.4868	60.9333	56.5294	176.833	masculin	3
53.5216	86.75	59.7649	83.4833	masculin	2
49.0108	105.083	60.1042	73.2167	masculin	1
56.9604	172.417	37.1292	19.3	masculin	3
				masculin
				masculin
39.3123	38.3	32.5278	11.4583	feminino	5
				masculin	3
31.9322	36.2708			feminino	1
				masculin	1
				feminino
37.6615	54.625	47.9076	109.033	masculin	1
				masculin
18.3259	14.8125			masculin	3
59.2312	190.854	54.7259	57.2667	masculin	1
49.9194	34.6833	36.6668	25.6333	masculin	3
44.9362	69.125			masculin	1
				masculin
		44.3724	37.7167	masculin
38.0785	43.2167			masculin	5
31.5636	71.7667			feminino	3
53.9786	68.6111	24.6651	11.95	masculin	1
37.488	45.25	29.8742	22.6167	masculin	1
30.8352	36.9333			feminino	1
37.5508	49.5625	23.2293	15.0167	masculin	1
35.1098	22.5417	23.3954	8.66667	feminino	3
43.3732	54.8472			masculin	2
20.9264	24.3667	25.2477	47.3833	masculin	5
		25.4077	26.6944	feminino	5
52.3053	92.0833	38.1303	32.6	masculin	3
31.2236	39.7833	26.6721	22.5333	masculin	5
56.5402	42.6	41.5592	34.0667	feminino	1
59.0516	127.625			masculin	4
				feminino
29.1655	10.9792	22.365	11.6833	feminino	2
				masculin
		27.4791	16.5833	masculin	3
66.1837	193.167	53.4985	42.5167	feminino	5
36.7161	16.6458	26.8741	0	feminino	4
30.2717	14.1667			feminino	3
32.811	30.5833	24.6554	43.7833	feminino	5
59.5703	103.267	49.8672	37.6333	masculin	2
56.1505	96.875	31.2488	33.85	masculin	3
				feminino	3
57.0449	103.611	35.9496	34.1167	masculin	3
				masculin	1
				masculin	1
33.6913	28.6042			feminino	3
21.5936	24.6833	58.13	120.933	masculin	3
31.1954	6.33333	42.0798	18.9833	feminino	2
37.4953	18.5208	45.4293	22.6667	masculin	4
41.0412	23.875			feminino	1
18.3686	0	37.3922	31.4667	masculin	2
61.1836	161.208			masculin	4
38.2667	42.5	38.4972	33.9167	feminino	4
39.8064	36.2708	42.638	34.3167	feminino	4
45.8372	115.792	63.0525	199.383	masculin	2
39.4405	34.875			feminino	5
41.4303	68.6667	30.8287	47.0167	feminino	2
48.6801	55.9792			feminino
32.5353	9.05			feminino	5
				masculin	3
				masculin
42.6376	15.9167	32.776	31.5833	feminino	3
				feminino
37.9921	88.875			feminino	4
		33.1651	63.6667	feminino	1
43.4685	58.3	30.4999	3.18333	feminino	3
		21.7679	20.1833	masculin	2
				feminino
26.0891	8.9	43.7212	38.2167	feminino
60.8051	164.417	53.5197	58.9833	masculin	3
		25.4985	40.9167	masculin	5
		37.0731	13.7333	feminino	3
				masculin	3
29.9576	25.85			masculin	4
44.5698	36.375	40.496	22.3333	feminino	3
32.766	16.6	26.1137	22.7167	feminino	3
				feminino	4
53.51	28.5972	38.4344	22.9	feminino	4
34.5752	68.8889			masculin	2
				masculin
		31.4121	38.4792	masculin	5
28.6676	12.5167	27.1198	8.61667	feminino	4
43.884	42.9583			feminino	4
36.6812	19.5417			feminino	1
35.1216	36.0833	41.9292	70.8667	feminino	1
47.6443	45.9333			feminino	5
				masculin
				feminino	2
47.894	72.4375	50.5401	35.7	masculin	5
44.7241	93.8542	28.7894	18.8833	masculin
				masculin
40.8864	51.25			masculin
				masculin
				feminino
		31.537	60.2333	masculin	5
37.8898	42.2708	33.8282	39.3833	feminino	3
		24.6249	28.8333	masculin	3
34.3843	7.97222	39.7572	21.1167	feminino	5
29.1019	11.9722	23.475	26.6	feminino	3
37.4328	43			masculin	3
48.52	67.6458	28.0983	29.35	masculin	5
				masculin	3
37.2633	32.0833	36.5556	20.6167	masculin	4
30.3474	17.8125			feminino	1
36.7689	34	61.7299	99.4167	feminino	1
				feminino
29.0998	34.7917	27.7762	18.6167	masculin	3
38.265	64.7778	41.7844	50.2	masculin	1
43.7699	48.3333			feminino	2
30.4355	61.3667	27.6255	47.85	feminino	4
40.9817	81.25			masculin	5
33.2157	59.2222			masculin	2
		72.3463	104	feminino	3
51.7325	106.2	33.7892	37.5833	feminino	1
25.2071	0	40.0946	14.7292	masculin	1
				feminino
28.8264	44.2167			masculin	3
				feminino
				masculin	3
66.45	108.8			masculin	1
		20.444	7.875	feminino	3
36.0285	55.6667	31.3151	38.2667	feminino	3
				feminino	5
50.1109	100.812	38.1524	51.6833	feminino	2
				masculin	1
				feminino	5
34.9527	11.75	37.0199	23.3958	feminino	4
24.008	32.6389	25.1029	6.83333	feminino	1
				masculin
24.0499	30.3125			feminino	4
				feminino
50.4961	77.4583	55.0885	96.0833	masculin	5
36.0812	20.95			feminino	4
				feminino	1
32.7598	25.0167			feminino	5
41.0967	44.0278	35.1791	24.0208	masculin	3
				masculin
39.4485	65.5625	21.9001	19.5167	masculin	4
43.5705	64.7917	62.2786	80.125	masculin	5
66.7494	162.194	40.6546	48.8611	masculin	1
30.5799	31.6333	42.5244	36.2833	feminino	3
		37.9032	65	masculin	2
		23.1403	17.4167	feminino	4
				masculin
				feminino
		51.591	43.5	masculin	1
43.3319	39.5625			masculin	2
19.8814	19.5833	21.0224	36.4	masculin	2
		25.9272	12.75	feminino	3
35.1537	57.7083			masculin	2
28.7165	36.6111	25.8239	3.86111	masculin	1
55.9374	86.375			masculin
33.3484	23.05			feminino	1
27.9524	2.1	19.8917	5.23333	feminino	2
28.3355	13.5333	27.3821	14.2333	feminino	5
37.7235	54.3333	29.7721	30.9444	masculin	2
39.9196	46.9792	44.0665	18.8833	feminino	3
				masculin	5
64.0337	83.7778	36.1736	44.4667	masculin	1
36.4069	42.0667	38.992	32.3667	feminino	1
35.1097	66.7083	29.9135	18	feminino	4
				feminino
43.44	60.5833			feminino	1
46.1899	44.5625			feminino	1
46.4943	77.55	50.2917	84.3167	masculin	4
				feminino
		28.0021	15.0167	feminino	4
32.732	21.3542	34.0346	40.9	feminino	2
37.2207	54.8542	44.4896	31.6	masculin	3
				feminino	2
41.9968	131.5			feminino	5
34.6714	31.4167	37.8164	31.4167	feminino	5
22.9082	12.3667	18.8954	0	feminino
				feminino
24.3251	69	29.4961	69.9	masculin	4
46.5171	62.6667	29.5843	35	feminino	1
35.5565	46.2917	42.2699	80.6	feminino	2
30.3814	15.1458	30.522	31.9792	masculin	5
46.0421	51	40.4468	17.5	feminino	5
				masculin	5
				feminino
34.9853	16.9444	50.3133	102.133	masculin	1
45.0161	66.1111	29.9393	20.25	feminino	4
				feminino	3
				masculin	3
55.4808	137.233	29.5098	33.75	masculin	3
55.9434	111.604			masculin	3
60.7278	120.021	56.3299	31.2167	masculin	2
26.3779	23.3194	27.354	18.8667	feminino	5
59.6391	114.1			feminino	3
				feminino	2
32.2147	32.7639	17.6691	10.4	masculin	3
				masculin
41.619	78.7222	32.7239	46.5167	feminino	4
25.4356	19.4583	36.4787	32.0833	feminino	3
				feminino
				feminino	3
				masculin
32.3127	41.375			masculin	4
38.2508	104.806			feminino	3
35.0287	47.5	19.894	1.18333	feminino	3
				masculin
46.3697	50.5208	39.6157	8.83333	masculin	2
		33.7769	7.66667	feminino	1
56.3214	106.8	25.8129	27.6833	masculin	1
				feminino	2
56.4966	73.8667	34.2593	11.1875	masculin	1
				feminino	3
36.6792	73.8958	33.2569	48.8167	masculin	1
33.208	39.3			masculin	3
25.3169	6.75	17.4411	6.28333	feminino	5
				feminino
52.3903	116.292	41.5525	16.7667	masculin	5
				feminino	4
33.4371	19.3333	28.0247	25.3542	feminino	3
42.6822	28	46.9527	12.3056	masculin	5
59.5576	94.8333	32.3811	39.2333	masculin	3
32.3641	27.2708	25.971	4.43333	feminino	3
		25.8043	13.25	feminino
70.2745	120.396	51.796	72.8333	masculin	3
				masculin
32.3744	39.8333	44.319	37.65	masculin	3
		10.5591	0	feminino
41.278	62.05			masculin	5
37.3372	58.3			feminino	2
26.4881	3.93056	19.2726	0	feminino	5
65.664	103.883			masculin	3
53.4537	88.2	72.102	81.4583	masculin	4
52.5145	66.3167			masculin	2
15.8881	5.63889			feminino	4
				feminino
44.3657	32.5139	44.832	54.6333	masculin	5
39.771	36.1667			masculin	3
				masculin	3
				feminino	2
				feminino	1
				feminino
32.4678	33.8056	22.9077	8.55	masculin	3
22.9336	7.36667			feminino	3
21.67	13.8167	20.3549	26.65	feminino	5
34.2897	41.9444	32.1896	14.1167	masculin	2
22.6233	13.0278	33.6698	7.58333	feminino	3
				masculin	2
25.3058	4.9	23.8079	0	feminino	5
26.2907	14.8542	67.7147	125.479	masculin	3
				feminino
30.7788	5.5625	28.7986	10.2333	feminino	3
38.9196	81.4333	42.2397	48.45	masculin	5
				masculin
53.5584	65.0833	40.853	59.4	feminino	1
37.8124	76.1833	28.5451	1.25	masculin	2
		41.9569	34.2667	feminino
41.0762	29.6333	32.5193	10.4333	masculin	3
38.7109	58			feminino	3
37.275	28.5625			masculin	5
63.3133	150.056	32.0834	9.25	masculin	2
33.6397	36.3667			masculin	3
54.3368	112.729	18.0018	20.625	feminino	1
46.3363	19.35	35.8033	4.11667	masculin	5
31.5974	32	28.8856	5.1	feminino	3
33.0013	41.3958	30.4104	11.8833	masculin	3
46.938	13.875			feminino	4
				masculin	1
				feminino	1
45.8031	74.6667	35.3529	5.31667	masculin	4
35.7379	37.0333	26.1401	28.8333	feminino	5
				feminino
25.7242	43.6833	37.5883	90.15	masculin	1
		29.7924	21.0167	feminino	5
				masculin
		35.4695	107.783	masculin
30.1012	15.3333	18.1476	7.64583	feminino	3
35.2101	32.3125	34.1728	13.6111	masculin	5
26.2392	36.1167			masculin	4
20.985	10.7292	24.1035	7.93333	feminino	1
50.9999	75.5	41.6148	42.5278	masculin	1
25.6437	33.9375	18.4191	22.9333	masculin	5
				masculin	4
28.2657	29.1167	22.7937	29.5333	feminino	1
40.024	35.375	30.2357	38.1333	feminino	5
				feminino	2
45.6467	62.8125	31.0858	8.4	feminino	2
55.6979	89.35	45.5862	85.1167	masculin	4
				masculin
36.1249	6.5	40.5489	52.6167	feminino	1
43.9863	85.1667			masculin
19.5013	18.8889	33.4377	29.9833	feminino	4
39.1535	66.25			masculin	3
42.1093	50.9583			masculin	2
				masculin	4
		52.0537	45.35	masculin	5
				masculin
51.9187	96.2292	41.1347	34.4333	masculin	3
				masculin
				feminino
44.7133	65.2167	33.3653	44.5278	feminino	2
				feminino
31.2607	18.4167	27.6945	48.1333	feminino	5
				feminino	5
50.9768	87.9167	33.8683	24.0333	feminino	2
				feminino	4
				feminino
42.369	56	27.0735	29.5167	masculin	3
47.8306	77.0139			masculin
				masculin	4
		36.2143	49.5667	feminino	2
				feminino	4
32.7034	6.96667	37.0291	9.03333	feminino	5
30.6298	37.8167			masculin	4
61.4565	183			masculin	1
				feminino
38.8327	57.2333	35.4117	11.8	feminino	2
		30.1295	13.25	feminino	1
22.6519	17.6875	29.6566	25.6458	feminino	2
42.7459	41.6042			feminino	1
				masculin	3
71.1842	148.208	40.7724	48.2667	masculin	1
26.0718	29.6167	23.3898	10.3167	feminino	5
43.9635	63.6833			masculin	1
21.8191	8.625	21.2575	2.45	feminino	3
23.4834	16.7292	22.5468	16.7833	masculin	3
39.4941	24.0208	26.187	24.5	feminino	5
29.9593	32.25	30.729	30.65	feminino	1
				feminino	2
30.0468	34.3333	29.9006	25.9333	masculin	1
47.6457	79.6875	42.7162	41.2	feminino	1
76.1472	93.1111	74.2574	173.15	masculin	2
18.6345	1.39583	15.9719	10.5667	feminino	3
49.0326	117.917			masculin	5
				feminino
80.23	217.717	54.7654	96.3333	masculin	4
		30.8831	15.8833	feminino	5
67.7265	123.062			masculin	5
38.8627	46.0833	41.197	57.7667	masculin	1
				feminino	4
				masculin
52.4611	86.7083	46.8506	59.3667	masculin	1
51.333	50.6875	32.0465	8.56667	masculin	3
58.7448	98.0333			masculin	4
				feminino
69.5081	143.85	44.472	26.2	masculin	2
				feminino
41.5349	73.0833	39.6206	43.0333	masculin	5
21.1211	13.4792	21.2835	13.7083	feminino	5
		43.2373	9.95	feminino
				feminino
41.7277	62.5208			masculin	2
				masculin	1
38.393	114.479	42.9761	21.5833	masculin	1
54.8636	94.0417	28.0729	25.2333	masculin	2
				masculin
				masculin	2
32.4564	76.6458			masculin	1
62.0588	92.8542	42.5264	40.9333	feminino	2
44.7876	69.8542	39.5674	29.2	masculin	4
37.617	66.2833	33.5609	3.08333	feminino	4
30.1978	3.33333	25.0587	6.43333	feminino	2
35.7288	54.2292	26.6518	17.6333	masculin	5
				feminino
65.7879	218.625	42.9588	51.3333	masculin	3
				feminino	4
32.9678	84.125			feminino	3
28.2906	28.1333	22.8667	7.63333	feminino	1
33.4163	30.3333			feminino
64.9673	106.083	57.5307	85.6333	masculin	2
34.9924	36.6042	25.4464	11.5	feminino	4
39.6342	49.9792	33.901	11.3667	feminino	3
		25.5253	20.7167	masculin	2
32.7301	37.15	33.5165	27	feminino	5
24.8492	29.1333	22.7786	7.41667	masculin	4
26.6939	41.4583	32.4333	20.6667	feminino	2
61.9877	151.889			masculin	1
				feminino
32.4109	22.7667	17.239	7.5	masculin	5
				masculin
				feminino	5
64.5102	135.396	41.6317	33.5333	masculin	3
		23.5104	1.01667	feminino	3
13.1723	0			masculin	1
37.0669	73.0667	32.4134	6.35417	masculin	1
32.0103	42.9167	34.6407	42.1167	feminino	3
52.5107	73.5667	22.8492	9.86667	masculin
61.4849	75.35	30.2961	4.76667	feminino	1
		22.3151	11.15	feminino	1
17.4223	9.04167	24.8879	1.25	feminino	4
		37.0332	47.6167	feminino	1
48.6345	85.1458	44.9013	67.6	masculin	2
				feminino
				masculin
24.4598	26.2083	18.5946	6.08333	masculin	5
31.2321	7.79167	28.623	0	feminino	4
50.4556	88.4583	30.1153	11.5	masculin	1
48.8017	89.25			masculin	4
				masculin
28.9192	16.3958	26.8582	1.2	feminino	3
40.6317	91.0167			masculin	4
				masculin
52.2549	64.5694			feminino	4
28.6726	8.04167	32.2218	25.3667	feminino	5
54.246	108.083	18.94	16.1167	masculin	2
				feminino	2
33.3164	49.125	32.5266	3.63333	masculin	1
37.7954	16.9861			masculin	5
30.1509	80.2778	29.0282	16.3	feminino	3
				masculin
				feminino
45.8416	69.8167	35.8455	21.4375	feminino	4
35.2305	61.6667	26.8119	33.2667	feminino	4
46.0414	57.8833	34.8692	3.08333	masculin	3
		27.8321	33.6833	masculin	4
37.0569	64.75			masculin	2
61.1119	93.5333	52.6673	132.6	masculin	1
				masculin	5
69.2741	169.542	49.313	58.3	masculin	1
34.988	47.3667	32.85	18.7	feminino	2
		31.8061	2.5	feminino	4
				masculin	2
34.7313	30.4167	31.2877	56.6	masculin	2
70.2302	91.4583	27.6177	41.05	masculin	1
98.7692	440.083	79.5212	330.833	masculin	1
52.4348	98.9	50.3092	38.5417	feminino	4
35.1844	56.6458	17.1556	0	feminino	2
				masculin
				masculin
				masculin
83.4309	178.15	29.0487	43.45	masculin	1
49.5925	134	47.477	93.1833	feminino	1
37.4618	25.2833			feminino	3
32.4415	50.2778	23.0292	16.1667	feminino	3
36.6934	46.4833			masculin	5
27.0704	46.4167			masculin	5
36.0151	32	35.3423	20.05	feminino
54.3495	283.111	35.6884	48.9833	masculin	2
37.367	86.45			masculin	3
48.3368	53	47.2871	52.45	masculin	1
40.4307	40.8125	36.6122	19.4	feminino	2
36.9824	52.125			masculin	5
				feminino	5
22.7657	13.9167	17.4466	6.08333	feminino	4
38.0269	48.1875			masculin	4
		31.7569	28.1667	feminino	2
29.5453	10.5833			feminino	3
				feminino	3
		21.9519	4.2	feminino	3
				feminino	2
				masculin
51.0142	34	33.3457	15.6833	feminino
20.4511	44.625	17.2322	10.55	feminino
				feminino
				feminino
32.6368	7.16667	32.1982	20.3333	feminino	4
49.3678	90.5	74.4891	174.45	masculin
28.8371	5.45			masculin	3
32.9955	25.7833	27.5818	12.65	masculin	3
52.2279	102.458	37.6304	23.9667	masculin
				feminino
				feminino	4
				masculin
				feminino	3
46.1171	71.2	49.2299	18.8333	masculin	5
				feminino
31.0326	46.9833	15.1375	6.71667	masculin	5
				feminino
48.1413	50.2667	47.9147	41.6167	masculin	1
34.14	4.61667	29.4134	12.3	feminino	4
				masculin	5
		32.8411	19.9	feminino	5
32.8613	29.1667	24.7132	20.45	feminino	3
				masculin
55.4118	102.1			masculin	1
34.3747	41.95	26.0536	38.4	feminino	3
		43.0511	77.45	feminino	1
47.9931	57.0208	32.025	23.6333	masculin	4
44.6901	126.333			masculin	3
50.3252	67.7361			feminino	2
46.8604	18.3333			feminino	4
38.297	29.9167	34.311	33.9375	feminino	1
20.8287	7.71667	27.1702	4.6	feminino	5
				masculin
54.2926	79.3056	51.1969	90.25	masculin
				feminino
29.6564	9.0625	37.9952	9.26667	feminino	1
45.7921	68.3889	48.5281	139.233	masculin	1
28.159	22.6667			masculin	2
59.779	120.85	37.0463	17.65	masculin	1
33.4747	49.7083			feminino	1
37.3184	8.08333	39.6728	27.6333	feminino	1
				masculin
				feminino
31.0008	57.7333	41.9608	17.1833	masculin	4
29.4355	71.9333	14.2651	18.6833	masculin	5
		30.2199	23.4833	masculin
				feminino	1
57.117	146.4	34.89	25.6667	masculin	2
31.3719	13.9			feminino	2
26.0382	15.0417	27.7252	5.47222	feminino	2
40.2852	28.9167	30.0219	7.95833	masculin	5
				feminino	4
39.3586	35.1333			masculin	2
43.0378	57.2833	31.4888	25.3167	feminino	1
31.0087	15.5625	15.2023	0	feminino	1
36.4046	36.875			feminino	5
30.7545	39.2667	20.264	23.45	feminino	2
		31.9278	23.3611	feminino	1
51.8351	77.15	33.2889	42.8	masculin	5
55.1306	146.783	30.2492	39.2667	feminino	1
36.7002	90.8333	44.0944	79.95	masculin
23.3064	20.6389	19.3218	13.4	feminino	5
33.6014	24.0208			masculin	3
49.0271	62.9375	34.9556	82.8542	masculin	3
41.2073	33.5			feminino	3
48.602	96.8611			masculin	1
		61.9002	147.467	masculin	2
30.169	3.71667	31.4747	7.11667	feminino	5
				masculin
41.2225	37.4167	35.6525	46.75	feminino	3
				feminino	2
				masculin	2
46.8478	50.5167			feminino	5
37.7466	94.8889	36.4312	40.4444	masculin	5
30.7315	42.6875	41.9229	16.25	feminino	4
51.6789	144.292			masculin	3
49.505	58.7083			feminino	4
34.602	71.3125	37.7348	125.95	masculin	4
				masculin	3
		38.5986	44.1833	masculin	2
32.1939	48.9	26.1187	31.9333	feminino	4
79.6931	191.958			masculin	3
				masculin
24.0834	7.04167	12.5438	0	feminino	4
		27.4349	25.75	feminino	3
26.7656	48.9583			masculin	4
32.8795	42.15	38.1553	11.95	masculin	4
47.1224	55.0833			feminino	3
24.0781	10.8333			feminino	3
				masculin
				masculin
56.9806	100.986	32.3508	23.15	feminino
57.295	62.1			masculin	5
35.2353	35.4167	32.2193	19.25	feminino	2
				masculin	1
21.3474	14.3958	24.0398	4.65	feminino	5
				feminino	4
				feminino	3
25.2372	20.3833	33.2119	59.2778	masculin	5
46.1945	57.25	34.3091	40.625	masculin	1
33.0527	47.4444			feminino	1
34.3372	8.81667	36.4054	10.3833	masculin	2
53.2552	101.017			feminino	4
60.3426	56.0833	36.8182	22.9833	masculin	4
34.5183	14.6667			feminino	3
				feminino	3
				masculin	3
		26.1652	11.2833	feminino	3
42.3091	20.7917	45.4894	8.53333	feminino	5
29.0798	13.6875			masculin	5
				masculin	5
36.9175	21.25	48.3164	34.2083	masculin	1
54.5378	91.3167	28.0882	17.9833	feminino	4
49.4522	84.1111			masculin	2
44.5263	45.875			feminino
44.6383	65.125	49.9245	94.3333	masculin	3
				masculin	1
34.873	31			masculin	3
				masculin
63.8092	116.729	62.4984	67	masculin	4
85.621	276.05	65.5733	110.717	masculin
				feminino	3
31.1901	13.5208	18.2968	0	feminino	5
34.8214	46.4375	28.136	18.45	masculin	5
47.4002	126.733	33.9015	35.8167	feminino	3
39.6502	56.3125			feminino	2
46.2343	68.5208			feminino	3
				masculin	1
				feminino	2
46.0082	110.708			masculin	2
15.0415	0	14.1875	0	masculin	3
				feminino
71.038	158.479	46.3044	59.6167	feminino	1
51.8403	71.1	40.2283	5.78333	masculin
				feminino
20.6186	19.1167	21.0373	13.6528	feminino	3
35.2309	25.55			feminino	1
27.8965	10.9667	22.6014	1.5	feminino	1
				masculin	1
				masculin
				masculin
40.1771	79.4583	22.8729	12.2333	feminino	3
28.731	11.75	34.8381	38.9167	masculin	1
40.0622	48.1167			feminino	3
				feminino
38.1746	73.5	33.2996	52.8	masculin	2
45.3456	42.4667			masculin
				feminino
46.1694	42.6333	34.1409	12.35	feminino	2
30.3747	20.8194	24.9639	14.75	feminino	4
55.1672	92.05			feminino	1
67.7786	149.062	46.5514	34.2667	masculin	2
65.1772	106.396	57.7866	78.3	masculin	2
		49.4085	41.3055	masculin	2
31.7036	3.5	28.2595	11.3833	masculin	4
		43.4979	45.7333	masculin	2
40.1823	69.8611	38.5425	28.1667	feminino	3
36.8604	23.9375	23.0663	2.23333	feminino	4
		24.8727	16.4667	masculin	5
40.4113	33.25	49.4077	54.1667	feminino	2
35.9931	15.55	30.0553	7.66667	feminino	4
40.4702	116.188			masculin	2
33.8477	68.3958	29.5673	38.1333	masculin	3
18.5865	0	19.0847	3.3	masculin
				masculin
32.6382	10.1167	28.0878	24.8667	feminino
64.2813	55.2917			masculin	4
33.3784	8.68056	43.2853	75.8667	feminino	5
				masculin	5
17.4221	0	44.0211	47.35	feminino	5
34.6951	27.3333	55.9454	66.2917	masculin	3
29.0726	26.3	35.5862	15.9333	masculin	4
				feminino
				feminino
37.0936	33.3542	30.7926	49.0167	feminino	4
				masculin
		38.9231	20.4792	feminino	3
62.7951	112.75	67.6806	206.167	masculin	1
49.2381	18.5667	30.7163	24.4167	masculin	5
				masculin	3
				feminino
				masculin	1
35.833	11.3472			feminino	3
				feminino
21.8834	4.11667			masculin	3
40.1311	65.15	49.065	75.45	masculin	2
58.5272	44.7083			masculin
37.1372	80.7778	37.4135	42.7833	masculin	1
67.3787	91.5333	42.1324	55.4167	masculin	1
38.8365	52.4167	53.4888	81.8	feminino	4
81.2544	211.167	53.7522	89.4333	masculin	3
				masculin
38.1603	73.2778			feminino	3
				feminino	1
29.0339	11.625	59.6487	62	masculin	2
				feminino
37.3242	45.0972			masculin	3
48.7329	102.778	41.3549	66.375	masculin	4
		25.631	11.7667	feminino	1
65.6064	81.1167	35.3173	28.95	masculin	3
69.3017	80.2917	82.5733	175.967	masculin	1
		21.1072	0	feminino	3
				feminino	5
35.065	31.2917	40.235	43.6875	feminino	5
		38.5653	29.7708	masculin	4
27.3384	0			masculin
				masculin
58.4873	87.6			masculin	3
46.9757	22.4722	40.6335	13.6667	masculin	4
30.4065	21.15	31.8087	70.6167	feminino	5
25.8815	26.6458			feminino	4
56.2789	107.033	58.2765	136.117	masculin	1
22.5812	0			masculin	4
				feminino
29.2891	13.9583	24.954	4.46667	feminino	4
				masculin
				feminino	3
35.3292	3.60417	34.4275	3.31667	feminino	3
				masculin
				feminino	2
54.4852	49.8333	49.3564	99.1	masculin	2
26.4719	7.64583			feminino	5
				feminino	2
49.1459	70.35			feminino	2
				feminino	2
				masculin
54.6759	110.396	30.5443	39.3	masculin	3
33.2267	48.8611	53.4789	92.8	feminino	1
				masculin	1
				masculin
		25.889	11.1333	feminino
				feminino
68.3868	229.229	70.3534	309.317	masculin
35.1828	20.5	22.0949	8.9	feminino	4
				feminino
51.9362	98.3333	31.1435	21.6	masculin	5
17.6165	0	26.1627	0	feminino	3
40.6632	14.8958	40.8674	24.1167	feminino	4
31.0074	6.05556	20.7301	0	feminino	1
				masculin	2
27.2363	16.45	32.5453	5.58333	masculin	4
				masculin
30.1506	65.3542	25.4159	2.5625	masculin	4
				masculin
28.0321	19.9792	29.945	19.1	feminino	2
37.8155	40.9306	31.6626	37.4333	feminino	1
				feminino
54.4043	84.6167			masculin	2
54.7083	114.85	39.8752	53.85	masculin	2
23.6709	17.1944			masculin	5
41.3125	54.3056	8.68864	0	feminino	4
82.3558	133.458	82.1804	203.267	masculin	1
				masculin
33.7166	5.93056	28.4091	11.1167	feminino	2
				masculin	1
45.603	65.9028			masculin
37.0524	39.7083	37.4623	74.6167	masculin	2
				feminino
49.8084	111.556	33.6178	32.8833	masculin	2
				feminino
				masculin	2
				feminino	5
46.722	64.2917			feminino	3
23.5672	1.93056	25.5795	15.6333	masculin	3
31.9483	74.8667	32.1076	23.0167	masculin	1
				feminino
27.5356	12.0167	33.5458	6.58333	feminino	3
				feminino	4
44.8827	79.05			feminino	4
26.1651	22.8333			feminino
31.4791	28.1875			masculin	1
48.9118	110.625			masculin	4
				masculin	5
25.8496	15.3542			masculin	2
				masculin	4
37.4597	22.1458			feminino	4
51.3896	132.667			masculin	1
74.549	191.25			masculin	3
34.9581	16.2222	39.7331	22.1	masculin	4
25.2219	30.8333			feminino	3
		29.3079	40.0167	masculin	1
33.8874	28.8			masculin	3
30.0383	27.1667			feminino	5
47.06	89.375	25.5822	9.05556	masculin	5
34.341	30.8542	43.7925	11.5	masculin	4
34.1463	44.625	47.3073	81.8333	masculin	4
		31.9901	20.7667	feminino	2
				feminino
38.0616	20.75	40.6909	75.7333	feminino	5
				feminino
56.1462	45.3333	45.3648	26	masculin	4
44.4745	77.5278	30.5065	23.8611	feminino	5
59.0138	108.217	48.1397	71.95	masculin	2
				masculin	2
				feminino	3
		47.1005	79.6667	masculin	2
				masculin
				masculin	1
				feminino
19.3639	4.86111	35.0115	14.7333	feminino	2
62.1762	92.8611	29.554	19.2	masculin	2
37.3237	125.958			masculin	2
37.7459	114.583	25.9759	17.2292	feminino	5
40.7297	68.9333			feminino	1
45.2137	53.3472			feminino	2
38.2676	52.6875			feminino	2
29.7715	40.5			masculin	1
				feminino
37.8398	50.7708			feminino
36.2476	23.375	31.756	35.4583	masculin	5
				feminino	2
17.676	0			feminino	2
				masculin
65.0552	188.233	41.6468	53.75	masculin	2
38.9995	59.125			masculin	1
				feminino	5
29.2835	29.125	25.0702	11.7833	masculin	4
41.1536	58.3889	21.9568	0	feminino	1
28.4489	17.1667			feminino	4
				feminino
61.3206	157.125			masculin	1
34.0203	88.1944			masculin	2
32.3467	39.8889	29.6923	21.2667	masculin	5
				masculin	4
				masculin	4
33.862	32.45	29.6437	7.2	feminino	2
		38.6437	79.4	feminino	1
				masculin
				feminino
		36.3878	88.2	masculin	1
14.2939	10.3167	31.8307	19.0667	masculin	4
20.248	11.2	17.7548	0	feminino	5
50.4862	61.9833			feminino	4
34.8698	49.1667	22.1515	0	masculin
45.7638	45.5333	28.3758	15.7833	masculin	2
53.785	75.3958			feminino	1
28.6291	6.125			feminino	2
				feminino
25.0447	32.6667	22.3107	8.5	feminino	2
25.9519	36.8333	26.3937	12.4333	feminino	5
66.3453	173.917			masculin	3
96.3854	219.017	70.3916	115.979	masculin	3
51.502	80.05	42.7333	20.55	feminino	4
45.6992	47.2083	53.065	81.9167	masculin	4
37.1129	14.8125	39.1831	38.1389	feminino	1
38.7496	38.5833	40.6305	16.7167	feminino	4
57.0074	49.7917	52.9208	104.233	masculin	4
33.023	16.1667			feminino
24.9995	10.0625	14.8796	6.6	masculin	5
70.1013	96.9167			masculin	3
52.6307	43.55			feminino	3
25.6517	8.61111	25.1096	9.41667	feminino	5
				feminino
		32.1268	30.1	feminino
21.9765	7.3125	24.377	16.8667	feminino	4
29.063	18.3889			feminino	3
36.7097	37.1	44.2142	40.55	feminino	1
				feminino
39.4045	65			masculin	2
31.4425	17.8167	42.579	14.8333	masculin	3
23.1589	26.7167	13.9294	11.35	feminino	1
24.6196	18.9722	41.0143	55.7333	masculin
42.713	13.9167	41.4721	31.2917	feminino	2
				masculin
44.8425	97.3125	24.7606	17.4	feminino	2
				masculin	1
34.7686	21.1667			feminino	4
64.1707	120.333	67.5989	91.9833	feminino	3
				feminino
36.4473	41.95	29.8088	7.86667	feminino	4
54.2842	55.2833	49.7586	70.9333	masculin	4
20.9337	16.1333	26.1662	22.3333	feminino	5
44.8826	65.4167	39.7135	88.2667	masculin	3
				feminino
				masculin	1
47.21	48.3333	21.991	6.7	feminino	2
64.5704	115.5	40.2108	11.6167	masculin	4
33.5778	45.2708			feminino	4
41.0368	28.6667	62.6116	102.067	feminino	4
				masculin
27.3451	12.7667			feminino	3
35.3381	34.25	17.3872	14.7833	feminino	4
41.4697	31.9583			masculin	4
51.3049	128.604	32.5201	61.375	masculin	4
49.0509	81.4333	38.3646	23.9375	feminino	1
		41.2456	34.6333	feminino	3
		40.9024	16.1333	masculin
33.3901	25.0417			feminino
				masculin
				masculin
35.4297	19.8	28.0399	10.5	feminino	3
53.0388	91.9444	25.3116	13.0833	masculin	2
29.9831	15.5625	24.7621	5.7	feminino	3
36.5328	23.75	34.101	7.72222	feminino	1
				feminino	5
37.5124	98.1	31.4186	56.8333	masculin	1
47.3249	29.7167	49.3655	21.5333	feminino	3
60.1348	58.6667			masculin	2
51.3884	130.417	33.6596	1.88889	feminino	1
42.1029	39.3333	50.2526	90.0667	masculin	2
				feminino
				feminino	4
27.4876	27.7			feminino	4
37.533	78.9167			masculin	3
31.0214	26.5	24.5227	10.8667	feminino	3
30.8481	62.7083			feminino	1
51.6246	51.7833	50.045	34.7333	masculin	2
				feminino	5
42.7007	57.875	31.781	52	feminino	1
26.9596	22.2167	25.5715	35.5417	feminino	1
45.7548	60.6042	46.2162	55.8	masculin	1
31.0908	56.2333	31.37	49.25	masculin	5
				feminino	2
35.6568	53.6528	43.3546	23.8167	feminino	3
55.1484	104.133			masculin	2
32.0593	54.1	49.8527	46.75	feminino	2
29.8721	6.60417	40.2491	24.1667	feminino	1
				feminino	2
				masculin
44.9119	62.7167	58.5262	122.867	masculin	1
38.2495	42.1167	47.8489	88.9722	masculin
67.2733	112	39.4813	26.3333	feminino	3
38.7748	38.8542	40.7082	31.0833	masculin
		47.0897	106.267	feminino	1
66.6291	123.556	39.2602	21.35	masculin	4
45.1661	29.0167	32.8411	23.1667	feminino	5
				feminino
34.9673	53.0833	22.1138	15.0833	feminino	1
40.3377	39.4667	32.5894	25.1	feminino	4
				feminino	2
16.9537	10.2167	29.217	8.21667	masculin	1
54.781	155.35	27.0245	8.73333	masculin	3
29.4403	27.2833	21.6738	12.2	masculin	4
51.4551	65.5208	40.3843	49.2167	feminino	2
38.8601	34.9167	33.8864	13.75	feminino	4
				masculin	1
				feminino
36.8847	44.4861			masculin	5
57.1236	149.292	50.571	46.7167	masculin	1
69.7813	172.45			masculin	1
				feminino
47.9613	102.562	39.0964	22.5167	feminino
				masculin
30.4605	0	16.9693	0	masculin	3
				masculin
37.0587	54.5	36.2895	16.3958	feminino	2
		39.8375	43.6944	masculin	2
		26.2197	5.46667	feminino	1
30.3121	26.1833	23.9149	7.33333	feminino	4
		28.8706	14.15	masculin	5
				masculin
				masculin	2
50.1733	72.0833			feminino	3
				masculin
				feminino
32.2496	62.4583	27.0871	24.5833	masculin	5
				feminino
				feminino
				feminino
30.4189	7.9	28.8476	11	feminino	4
27.7766	5	21.5993	0	masculin	5
25.0535	0	32.2155	4.51667	feminino	5
48.2295	59.875	34.7142	29	feminino	2
		11.7467	0	masculin	4
				feminino	2
				feminino
		49.8009	70.75	masculin

### Sheet: C2004
enmo06yr	mvpab5_06yr	enmo11yr	mvpab5_11yr	enmo15yr	mvpab5_15yr	sexo	aien_peri5q
		71.346	33.0167			Feminino	1
28.4569	27.6389	33.1209	2.94444	26.5357	26.3056	Masculino
		57.5267	26.3833	47.4905	38.7361	Feminino	5
		50.8415	15.3167	21.1011	0	Feminino	5
		44.8851	25.6458	27.992	26.625	Feminino
69.9383	128.729	45.4462	8.81944			Masculino	4
47.6769	33.5278					Masculino	3
45.435	65.5333	43.3653	34.7			Feminino	1
		94.6929	79.0625			Masculino	5
						Masculino	5
63.5305	78.5833					Masculino	4
44.7589	30.0556					Feminino	4
						Masculino	1
74.758	106.933	58.9558	41.4833			Feminino	1
52.1341	34.5					Masculino
74.1065	65.6875	80.7903	80.3194			Masculino	4
49.8076	38.4167	53.5964	19.0167			Feminino	3
39.3855	31.3611	59.4092	24.3167			Masculino
						Masculino
						Masculino	4
		66.2483	46.0833	33.8421	3.19444	Feminino	4
48.9139	26.6389	54.7212	11.2667			Feminino	4
56.6898	83.25	60.6355	40.5			Masculino	5
45.3486	16.4375	66.7544	36.4333			Feminino	2
		47.374	41.4444	27.3535	9.52778	Masculino	4
46.3251	21.4167	57.9128	36.3			Feminino	1
83.3188	97.3	69.2689	27.2667			Masculino	4
		37.7771	5.25	33.3522	1.5	Masculino	4
75.4734	107	80.0668	88.2917			Masculino	1
89.4384	127.438	63.5207	34.9583			Feminino	2
		65.1691	36.4375	39.1694	24.25	Masculino	1
47.5491	50.4167	57.6762	16.5417	32.5387	18.5556	Feminino	2
		58.3799	26.8056			Masculino
75.9697	106.767	94.1155	73.3333			Masculino	3
72.005	77.5833			18.7448	15.4	Masculino	2
						Feminino	5
42.6008	34.9583	43.4637	13.75	26.3856	6.53333	Feminino	4
52.0271	38.2083	58.4783	48.6667			Masculino	5
74.7541	90.9583	52.3591	18.9583			Masculino	2
47.6742	50.3611	39.3343	26.4			Masculino	4
		63.0704	47.95			Feminino	4
		46.651	15.5833			Feminino
62.8639	66.1875	55.2803	12.2833	35.3044	16.3056	Masculino	4
71.7887	79.9722					Masculino	5
						Masculino
		53.1427	19.7667			Feminino	1
		51.1979	10.4667			Feminino
		53.7062	16.6806	26.1936	8.58333	Feminino	3
76.2352	92.5417	66.818	44.2222	45.3119	54.8056	Masculino	5
63.0465	71.1167			28.3303	29.125	Feminino	5
58.2999	72.4444	60.108	27			Masculino	3
53.938	48.7167	75.9637	34.5333			Feminino
		39.22	18.7361			Feminino	4
56.919	54.2222	67.8882	45.5167			Feminino
		73.8222	43.2639	16.6475	6.48333	Masculino	2
						Feminino	1
		66.7087	31.7083			Masculino	5
		40.6748	0.708333			Masculino	5
		54.4788	20.5556	18.2483	3.34722	Feminino
		59.4166	27.7167	28.1634	12.9167	Feminino	4
		55.268	24.8958	12.1022	2.20833	Feminino	5
53.9748	45.6	63.728	23.1389	30.1859	11.1667	Feminino	3
71.5467	72.375	75.5562	105.117	48.6659	43.5972	Masculino	1
53.8176	82.1	61.5431	59.2			Masculino	2
						Masculino	1
57.0579	46.3667	55.1409	32.4			Masculino	3
						Feminino
85.2516	101.983	97.3871	125.75			Masculino	3
63.5482	90.0833	85.2985	95.7833			Masculino	1
71.6182	98.35	85.5127	68.6167	24.2277	10.9167	Masculino	2
42.3838	15.7167	52.1121	4.38333			Feminino	4
		41.108	10.1			Feminino	1
68.9797	70.5	93.2986	95.7667			Masculino
43.004	19.9333	74.7187	42.8833			Masculino	3
69.8426	54.4375	55.1004	35.2292			Masculino	5
		69.7194	52.8667			Masculino	4
47.9893	78.7778	52.3197	38.2333	11.9349	0.875	Masculino
59.4864	76.0833	85.9583	72.2639			Masculino
56.9824	41.05	71.2468	33.0417			Masculino
		55.1969	23.3	36.9143	44.3611	Feminino
70.3023	110.5	65.7812	29.6042			Masculino	5
89.9098	167.867	98.33	136.967			Masculino
63.7454	55.7667	58.0933	14.9375			Feminino	2
63.1546	57.85	69.9977	40.4	24.9971	14.0139	Masculino	2
63.5387	56.5833	64.0786	34.4722			Feminino	2
69.9222	102.792	62.7925	59.7917	24.133	1.23611	Masculino
65.5544	64.0333	51.6993	22.3333			Feminino	2
		66.3166	44			Masculino	2
45.4555	34.6167	55.1373	16.6667	17.5715	1.88889	Feminino	3
						Masculino	2
		41.4592	33.1333	19.2828	9.77778	Masculino	5
48.5048	38.9167	57.8657	54.8472			Masculino	1
66.1167	72.9833	70.3575	57.3611	28.2749	23.6944	Masculino	4
44.9077	33.9375					Masculino
48.9689	36.1111	47.2268	7.70833			Feminino	5
37.5233	0	41.1653	9.79167			Masculino	3
89.8019	136.15	104.654	138.042			Masculino	1
55.6763	59.6458	56.8111	31.1875			Feminino	3
27.266	18.25					Feminino	1
45.4358	29.1458	56.5016	42.7083	20.553	13.7361	Masculino
65.2671	71.1167	72.4612	59.875			Masculino
50.1126	32.7667	57.6463	27	34.5218	28.75	Feminino	5
47.3283	20.4792	56.356	29.3667	31.4272	26.8194	Feminino	4
	6.5	55.1811	13.4583			Feminino	5
52.1554	53.8667	52.9527	37.9	33.0038	23.3472	Feminino
58.8159	47.8833	70.6292	27.9833	22.4024	8.15278	Masculino	2
		75.9089	52.7639			Feminino	1
54.4423	51.5833	39.5318	9.18333			Masculino	3
		47.4237	19.65			Masculino
		66.4442	55.3889			Masculino	4
						Masculino	4
63.6915	89.5278	62.6043	45.875	37.9481	77.5694	Feminino	1
49.8366	24.4167	63.6852	40.8958	33.3749	14.5417	Masculino	4
69.6028	105.6	83.1759	69.4583			Masculino
57.0402	45	48.0149	17.9833			Feminino	2
68.5342	71.6875					Feminino
84.6786	87.9167	84.9409	54.0167	34.1681	9.58333	Feminino	1
54.502	48.6833					Masculino	1
						Feminino	5
46.103	30.3056	48.9967	4.93333			Feminino
60.5	57.4861	45.6358	3.03333			Feminino	5
45.2574	28.8833	71.1094	89.3333			Masculino	3
		82.6574	53.8125			Masculino	2
50.1973	83.8056	63.1455	37.3125			Masculino	5
76.3354	111.833	60.6857	19.8			Feminino	1
50.4162	68.8611	44.7462	12.5833			Masculino
63.498	66.0556	86.1795	96.0278	47.0885	95.6667	Masculino	4
46.9754	45.7667	74.9723	59.0972			Masculino	5
						Masculino	5
		78.7418	69.0667	54.9569	64.1528	Masculino	2
41.5577	14.8889	69.1119	57.05			Masculino	4
		69.5269	54.5833			Feminino	4
		48.3562	27.9	23.3969	7.13889	Feminino	3
		54.0835	13.5333			Feminino	1
43.2218	32	66.7823	30.2833			Feminino	4
56.1015	25.0333	76.3849	44.8125	31.1735	19.65	Masculino
						Masculino	1
40.4093	20.8611	56.9492	18.85			Feminino	1
58.333	59.8542	60.4822	18.75			Feminino	3
74.7127	125.617	51.6015	24.3833	26.4923	18.3333	Masculino	3
46.9397	38.7917	58.3176	29.0167			Feminino	3
45.034	55	81.4708	62.3333	29.6707	20.0556	Masculino	4
78.1035	115.722					Masculino	4
		35.9925	0			Masculino	2
128.88	334.604	95.4725	59.0556			Masculino	4
51.2946	46.8333					Masculino	1
						Masculino	5
41.0569	28.3889	39.0667	5.76667	19.99	0	Feminino	5
		71.0198	68.7708			Masculino
		55.2599	17.8	25.7891	50.6111	Feminino	3
44.4005	39.8056	28.159	0.866667			Masculino	5
66.0764	58.6667	79.4512	58.9667			Masculino	3
		34.8175	11.55	22.5913	12.0167	Masculino	5
40.2961	22.5278	54.3666	4.33333	27.2119	0	Feminino	5
39.3546	19.3667	57.2198	13.9444			Feminino	1
59.0257	87.5	76.3546	63.3958			Feminino	4
		70.6814	38.7917			Feminino
121.249	242	81.3024	65.0167	58.136	92.7167	Masculino	1
53.0112	65.6167	67.4542	71.0833			Masculino	4
51.485	9.5625	53.6944	15.625			Masculino	4
						Masculino	4
						Feminino	2
		57.8498	34.8333	13.7805	8.3	Masculino	2
48.571	47.1389	39.2583	16.3333			Masculino	3
						Feminino
38.5968	23.75	47.1151	23.1			Masculino	5
		85.2783	79.3056			Masculino	1
64.7656	102.25	58.5625	58.6111			Feminino	2
81.9896	107.889	94.4723	107.233			Masculino
54.3603	48.95	62.916	28.8833	28.885	27.5694	Feminino	4
80.4044	149.854			32.9194	26.3333	Feminino	2
						Masculino	5
55.9064	31.375	49.7988	11.3667			Feminino	5
33.0274	21.2292	41.0968	7.16667			Feminino	2
56.8228	63.8333					Masculino	3
						Feminino	1
						Feminino
45.0313	28.9167	44.699	7.9375	30.2904	25.75	Feminino	4
33.7574	8.7	69.9982	41.1333	43.8318	19.8472	Feminino	4
42.7584	48.2222	53.9193	31.3958			Masculino	5
		52.2679	19.1667			Feminino	3
						Masculino	1
75.5383	78.7333	65.6898	9.65	33.2643	35.9583	Feminino	2
73.2474	75.8	61.1333	34.2667	33.5326	44.0695	Feminino
56.8053	50.3333	65.5788	57.8333			Masculino	5
51.9287	36.8	34.1007	0.763889			Feminino	4
43.0553	31.7778	52.7293	14.125			Masculino	4
58.5745	41.4667	68.9563	23.1667	35.8575	21.0667	Feminino	5
95.5065	128.05	102.823	80.6875			Masculino
						Masculino
71.134	40.2833	67.5634	22.6667	32.9475	15.9167	Feminino	5
		50.9678	12.4444			Feminino
						Feminino	5
		72.1201	70.1667	43.6112	107.861	Feminino
		57.93	34.3167			Feminino	1
						Feminino
38.3644	19.8056	47.5814	8.25	24.5992	9.34722	Feminino	3
73.402	77.4	63.5043	27.6333			Feminino
45.8729	28.625	44.5206	6.91667	27.0349	0	Feminino	4
58.1373	73.1833	53.7771	40.1833			Feminino	3
41.6204	14.4167	57.4781	10.8			Feminino	2
51.8758	33.625	26.9324	0	16.1713	0	Feminino	4
41.3714	11.25	52.6548	11.375			Feminino
45.5642	29.75	48.9397	29.2833			Feminino	1
50.0065	50.9833	57.615	23.3667			Masculino	1
				32.2106	37.5694	Feminino	3
		46.3092	4.625			Feminino	3
55.1465	55.3333	72.7167	37.9167			Feminino
69.1025	64.0556	63.6009	50.1	49.2164	111.805	Feminino	4
						Masculino	5
				20.8168	1.16667	Feminino
						Feminino	2
50.5843	54.4028	56.7062	27.3333			Masculino	3
66.4591	100.2	93.5572	97.1389			Feminino	1
43.0503	28.1333					Feminino
						Feminino	5
68.969	42.1833	47.9946	4.21667			Feminino	4
61.3203	43.0833	63.9718	57.4333			Masculino
36.2883	20.0278	61.3919	45.35			Masculino
53.4357	47.7292	104.742	142.767			Masculino	1
42.4627	16	40.57	2.85			Feminino	4
40.8659	28.7167	59.982	26.1			Masculino	5
46.2885	41.75	88.4815	61.7333			Masculino	3
						Feminino
56.9544	70.9722	58.1742	48.15			Masculino	3
		63.8197	19.0833	27.482	4.72917	Feminino	5
		94.7783	69.0833			Feminino	1
91.1385	159.375	77.4199	103.833	42.2512	66.1667	Masculino
72.8085	80.8889	78.7387	27.75			Masculino	4
						Feminino
						Feminino	5
						Masculino
		63.1455	43.45			Masculino	4
42.3771	25.6					Feminino	3
70.9223	47.1389	59.7873	21.5556	31.1601	18.4306	Feminino
75.8801	66.8889	74.1216	35.9167	31.6494	7.97222	Feminino	5
		58.7864	17.1833			Feminino	5
66.3543	68.7292	59.8923	30.4167			Feminino	4
		50.7187	16.9792	40.8363	49.7917	Feminino	4
53.6484	64.6833	56.3078	46.0167	46.5472	85.3055	Masculino
49.528	16.1875	76.0084	60.3472	25.3385	1.55556	Feminino
		75.905	47.2167			Masculino	4
		88.2275	62			Masculino
43.4695	15.0833	51.2134	11.2			Feminino	3
						Masculino
60.5921	46.9167	93.6318	94.1667			Masculino	3
62.8724	53.3333	58.0611	34.9167	31.9083	21.6944	Masculino	5
41.4465	52.6	59.5869	42.1333			Feminino
64.2385	86.6944			23.9515	5.95833	Feminino	2
		67.4159	53.0417	27.0036	41.0833	Masculino	5
86.8462	142.604	77.2063	58.15			Masculino	4
						Feminino	5
47.4377	30.3667	43.5714	12.875	28.3917	15.7361	Masculino	4
42.2411	21.1833	67.4283	51.9167			Masculino	3
		111.24	129.521			Masculino	1
74.947	75	67.4718	40.7083	25.6054	3.06944	Feminino	2
48.9903	56.0833	50.3789	26.1333	28.4798	10.4444	Feminino
51.7923	55.7833	62.5877	43.5833			Masculino	1
83.7586	96.8167	112.768	98.45	45.419	63.5417	Feminino	2
42.1266	36.0667	90.7623	57.2708			Masculino
60.7671	48.3958	66.4442	56.5833			Masculino	2
89.2811	184.283	56.0294	27.9333			Masculino
						Feminino	2
		46.7187	23.3194	26.7282	17.2778	Feminino	1
35.1301	23.0833	73.7786	36.6167			Masculino
100.567	114.6	62.8684	78.1667	48.5015	72.6458	Masculino	3
						Feminino
		96.0293	123.567	47.8827	77.7222	Masculino
60.0737	107.125	77.6131	72.375			Feminino	2
		75.8945	49.55			Masculino
		58.6192	35.125	23.44	9.20833	Feminino	5
37.1703	19.4333	46.6957	27.5833			Masculino	1
66.6725	44.1458					Masculino
		127.481	203.917			Feminino
79.3448	138	48.9224	10.3			Masculino	5
37.2725	53.5833	54.6603	26.2667			Masculino
34.9113	10.8056	72.2224	34.4444			Masculino	5
50.7678	15.125	42.0777	17.6833			Masculino	4
42.6089	29.0833	55.9352	21.25	19.684	0	Masculino	5
71.2592	82.1667	95.5625	66.3056	36.6489	58.9167	Masculino	4
						Feminino
39.7026	32.7833	44.8683	4.86667			Masculino	5
		61.3238	33.6667	34.9224	28.0278	Masculino	4
		45.9725	3.91667	27.2302	13.7222	Feminino	4
53.3886	38.0694	56.9015	26.0667			Masculino	4
		79.792	78.3833			Feminino
						Feminino	3
76.3586	100.917	113.912	126.875	44.2848	43.0139	Masculino
						Masculino	1
36.1154	16.8667	41.3444	6.8	29.0999	14.4167	Feminino	4
		56.9246	23.45	35.0593	33.7778	Masculino	4
		89.0843	78.1	40.9713	91	Masculino
						Masculino	1
		40.8829	0			Masculino	3
						Feminino	5
56.524	86.5	46.2691	17.3333			Masculino	4
37.4874	22.9	52.7088	32.75	21.0261	15.8056	Feminino	2
50.1406	46.6667					Feminino	1
66.6049	78.1111	66.1463	53.8167			Feminino
58.3213	86.0208	80.07	86.8333			Masculino	3
		81.5864	114.396			Masculino	3
48.2194	53.8889	57.23	8.25	27.1668	4.33333	Feminino	5
						Feminino	5
72.7993	108.139	74.64	67.5833	30.3977	11.5833	Feminino	1
43.7856	11.05	50.4588	7.91667			Feminino	3
						Masculino	3
73.0215	80.8167	72.4988	56.1458	37.4573	44.0417	Feminino	4
59.517	83.3667	65.3178	46.6806			Masculino	5
59.5604	59.3056	70.2733	58.8	38.4364	44.4167	Feminino	4
90.8925	150.229	69.7778	55.35			Masculino	1
		107.37	140.528			Feminino	1
52.4325	39.15	75.7315	32.3833	42.1887	49.4583	Feminino	4
						Feminino	1
70.9528	81.1	63.9784	23.5167			Feminino	2
						Feminino
						Feminino	5
						Masculino	5
69.1054	115.028			31.5385	43.5694	Masculino	1
						Masculino
52.3617	26.1667	56.8216	29.0833			Feminino	5
44.2245	34.6667	74.1966	42.0333	24.6513	7.16667	Masculino	2
41.2747	30.4167	51.693	25.1667			Feminino	1
		69.9721	52.8333			Masculino	5
50.9372	37.1333	49.8094	23.4667			Feminino	1
		88.7445	59.7083	65.0081	135.819	Feminino	4
48.1505	30.125	81.0906	43.4	34.4123	22.4444	Feminino	5
54.1318	25.1875	54.7673	5.30556	23.2681	2.13889	Masculino	5
41.4713	46.4722	106.594	134.35			Masculino	3
90.2534	89.3889	120.194	120.583			Masculino	4
		84.5428	80.8	39.0232	19.4444	Masculino	3
61.1059	51.95	63.6963	24.4167	25.4625	8.23611	Feminino	4
61.6283	69.9167	79.6945	53.4833			Masculino	1
66.5947	121.35	43.4408	11.8125	26.7494	38.3889	Masculino	4
48.6604	26.1944					Feminino	3
59.3549	67.8667	50.0064	30.15			Masculino	5
67.976	115.194	55.9357	24.5833			Feminino	4
52.8304	42.1111	69.1867	42.0833			Feminino	4
		57.2004	52.1875	28.0359	31.2639	Feminino
		89.0227	113.042			Masculino
						Masculino
53.6546	27.6042	64.3751	30.0625			Feminino
47.0833	30.0833	57.1551	36.1667	38.1142	69.8472	Masculino	1
		85.7586	81.5667			Masculino	3
		66.1343	59.5417	19.7919	0.958333	Masculino	4
42.9046	25.5667	56.6333	19.85	36.576	43.8333	Masculino
43.4081	29.6667					Feminino
		42.1193	18.4833	22.7759	8.84722	Masculino	4
		52.6799	14.8333	23.4946	6.70833	Masculino	4
		62.6907	18.85	28.6525	2.16667	Feminino	4
				23.693	10.5417	Masculino
		67.2629	36.75	25.6937	12.5	Feminino	2
	155.625	64.2429	51.9667	42.6674	44.2639	Masculino
		62.2913	21.35			Feminino	1
		71.8096	57.8833	30.6982	39.5667	Masculino
96.8908	167.25	88.306	132.6			Masculino	3
64.2785	71	65.7583	33.7708			Masculino	2
		92.0666	95.125	56.8824	81.2833	Masculino	4
						Feminino
		82.4644	46.2833	38.4676	90.85	Masculino	3
		75.7749	48.3667	52.8264	67.1389	Masculino	4
49.0406	92.3889	89.557	119.717			Masculino
						Masculino
		69.3927	67.8889	24.9149	10.8	Masculino	3
81.5789	117.1	83.5502	98.9833	40.1918	38.2222	Masculino	1
78.0283	78.375	77.1316	83.3472			Masculino	4
57.6821	76.3056	61.781	60.75			Feminino	2
		56.6048	8.29167			Feminino	4
64.4576	103.583					Masculino	5
		101.105	166.229	44.3133	87.4306	Masculino	1
						Masculino	5
		55.9298	36.5167			Masculino	5
57.0819	51.6875	63.3485	12.1167			Feminino	1
		36.6377	8.27778	16.7881	1.06944	Masculino	5
		85.3876	73.8333	36.9355	17.2917	Feminino
88.6366	116.75	70.7081	54.8333			Masculino	5
61.0996	61.4583	107.145	114.938	28.951	11.6944	Masculino	2
		51.9575	45.9			Masculino	3
						Masculino
52.0415	38.7292	85.2487	72.6167			Masculino	3
60.1711	88.05	55.6387	46.9583			Masculino	4
		48.688	19.75	31.4653	25.8833	Feminino
						Feminino	4
45.0157	41.35	57.2742	19.6667			Feminino	1
						Masculino	1
		59.8397	19.5694			Feminino
61.4821	98.0333	50.1906	18.8542			Feminino	3
50.6858	12.9861	40.3383	1.66667	21.3446	4.70833	Masculino	4
						Feminino
72.8806	114.139	75.0205	23.3333			Masculino
39.1569	13.9167					Masculino	4
						Masculino	5
51.8491	27.5417	65.3538	31.8958			Feminino	2
						Masculino	3
66.0646	100.708	102.493	98.7292			Masculino	1
		111.52	156.767	37.986	64.7639	Masculino	1
		54.6023	19.2833	33.2496	45.1389	Feminino	1
		93.7603	70.2833			Masculino	1
		35.9898	2.83333			Masculino	4
						Feminino	5
24.8954	0					Masculino	2
85.6174	101.017	92.3479	113.125	45.1328	60.8333	Feminino	1
56.0685	53.375	68.4816	22.75			Feminino
59.6048	51.1667	56.9357	18.9333			Feminino	1
74.2504	107.933	65.1095	36.4667			Masculino	1
66.9249	100.396	45.2483	16.2667			Feminino	1
		49.8032	9.47222			Masculino	5
81.9338	142.125	84.012	146.017	45.2599	42.8472	Masculino	3
133.933	226.042	133.255	176.367			Masculino	1
		66.5365	60.875			Masculino	5
39.4657	21.6944	73.6375	32.7333	56.1722	124.1	Masculino	1
61.3433	61.7083	45.1202	26.8167	15.1842	2.68333	Masculino
				17.3967	0	Masculino
		117.807	127.167			Masculino	3
81.7306	158.9	66.5164	29.9583	32.4453	38.5556	Feminino
52.5455	46.8611	42.3222	1.93333			Masculino	3
						Feminino	2
83.8526	111.767	112.018	175.083			Masculino	3
54.4636	90.9722					Masculino	5
65.3571	64.4167	70.9823	57.3667			Feminino	1
45.2605	38.9	63.964	38	33.4262	26.1389	Masculino
		70.2262	29.4722			Masculino	5
56.6489	56.1875	59.9331	22.5833			Feminino
47.8834	81.625	58.1517	29.4792			Masculino
61.995	60.0417	78.2534	84.55			Feminino	1
65.5196	74.6944					Masculino
		89.8322	66.7167	28.9468	37.9722	Feminino	2
63.3017	53.75	65.3637	22.4306			Feminino	3
						Feminino
						Masculino
48.3657	62.5278	59.1777	33.85			Masculino	5
						Feminino	1
		78.3636	67.2917	57.4832	109.569	Masculino	2
67.0039	50.9333	62.502	26.9167			Masculino	2
						Feminino	5
55.186	60.0167	58.6942	42.7	31.2077	25.3333	Feminino	3
54.9522	47.4375	66.7721	21.2667			Feminino	3
50.4363	41.4444	74.9867	46.15			Masculino	1
						Masculino	4
72.785	75.75	62.8849	53.3			Masculino
38.4923	24.0208	36.9296	4.61667			Feminino	1
						Masculino	3
		64.6349	28.7333			Feminino	2
68.4863	90.3125	58.4262	16.8125	24.9694	6.20833	Feminino
58.3149	69.5833	55.9407	20.6667			Feminino	3
		86.1475	72.7708	38.9164	67.875	Feminino	1
60.8044	75.0556	62.6515	44.75			Feminino	5
61.5387	46.1833	75.153	35.7778			Feminino	4
46.1995	24.7778	46.7624	0			Feminino
74.7263	89.35	93.8526	90.6833	55.3147	74.0139	Masculino	2
73.0572	75.9833	65.4314	47.8667	45.0764	66	Feminino	1
						Masculino	5
63.1884	58.25	64.968	35.25			Masculino	5
57.8237	37.9167	66.8664	34.0333	19.4777	0	Masculino	3
13.7532	4.79167	47.7315	9			Feminino	3
50.0703	49.8333	66.9025	43.5208			Masculino	4
64.9397	61.2667	54.3025	34.2222			Masculino	3
52.8353	52.2333	58.5438	20.4375			Feminino	5
						Masculino	1
66.4253	113.733	77.8953	76.2639			Feminino	2
						Feminino
						Feminino	1
		60.3271	20.9375	27.7446	14.7222	Masculino	4
64.905	46.7083					Feminino	5
		52.8498	26.45			Masculino	4
53.1377	85.1458	58.9554	21.9667			Feminino	2
63.2081	73.95	67.4109	56.3611	35.3906	43.5833	Masculino
						Masculino	2
64.7729	61.3611	65.016	22.2917			Masculino	3
65.5408	54.5139	61.9096	26.2917			Feminino	2
58.1943	68.7167	70.3581	40.2833	21.869	10.8333	Masculino	3
45.7621	31.0556	76.2353	30.9583			Masculino	4
87.9514	149.438	78.5833	48			Feminino
						Masculino
41.1905	10.4583	55.2599	8.43333	28.0502	23	Feminino	4
83.7802	121.958	65.8267	52.1806			Masculino
53.2658	62.4333	89.151	54.6944	47.4836	24	Masculino	3
						Feminino
36.5626	19.1833					Feminino	2
58.9067	54.4861	65.8939	29.8667			Feminino	1
		74.5074	44.1333	40.0749	69.1528	Feminino	2
72.4833	122.75	65.6471	34.3333	21.9055	11.1389	Feminino	5
		49.6246	28.2917			Masculino	4
62.2767	60.1167	51.5648	21.8333			Feminino	1
						Feminino	1
						Feminino
51.9004	25.8958	49.5452	12.55	19.9479	9.90278	Feminino
79.4458	65.25					Masculino
47.1518	47.2917	32.131	0.816667			Masculino	4
		91.0788	92.2833			Masculino	4
91.4091	101.333			45.2019	66.5417	Masculino	3
74.7384	105.567	60.1704	13.125			Masculino	5
41.2855	23.2292	85.3405	84.625	70.0342	162.653	Masculino
76.6464	102.438	61.1619	22.25			Masculino	1
						Masculino	3
						Masculino
		83.1905	72.7708			Feminino	3
						Feminino	1
45.7407	48.3056	46.766	3.78333	24.707	5.18056	Feminino	3
		89.3528	80	36.5913	29.4444	Feminino	2
79.5255	124.167	112.287	167.771	30.3941	13.0278	Masculino
49.4822	26.6528	62.5408	8.125			Feminino	5
80.045	136.479	86.036	113.733			Feminino
130.146	167.396	84.8167	80.3	51.3768	66.4583	Masculino
63.3374	114.383	47.0243	23.45			Masculino	2
		50.7963	16.7222			Feminino	5
70.4811	85.4667	72.6996	46.1	34.1405	50.4167	Feminino	2
62.2509	47.75	76.2064	37.375			Feminino	3
64.0779	53.9375	71.8878	53.3889			Masculino
51.7994	50.25	62.0941	17.9833	29.4573	17.9861	Feminino	1
57.8285	56.6	76.6498	99.2222			Masculino	5
						Masculino
53.6454	43.05	61.4221	35.3333			Masculino	5
		51.1501	31.5667	24.9739	27.7222	Masculino	4
42.3134	39.6111	61.4694	52.4333			Feminino	4
						Feminino	1
				20.6784	10.6667	Feminino
62.5509	78.8167	83.0149	132.062	47.824	80.3472	Masculino	5
43.1468	29.5833	70.0397	66.6	39.3493	41.8194	Masculino
54.9719	41.5	93.177	75.7167			Feminino	1
36.5597	16.25	54.8608	6.81667			Feminino
64.1761	42.1875	59.8157	16.4			Masculino	2
						Masculino	1
39.0423	40.55	47.6784	29.35	25.152	4.22222	Feminino
37.4667	9.54167	44.7048	11.2167			Feminino
		62.8342	35.5167			Feminino
						Masculino
54.8413	57.95	63.7543	29.4833	45.5751	62.1806	Masculino	4
42.3918	6.38889	46.7551	11.6167			Feminino	5
43.2511	24.1333					Masculino
		56.9357	19.85	28.1564	4.26389	Masculino	3
47.4999	26.1875	63.092	23.65			Feminino	4
46.073	32.3333	34.4036	6.1			Feminino
		41.5021	13.8333	18.0356	6.29167	Masculino	1
		45.7346	20.4583	39.0941	52.2639	Masculino	3
104.277	251.056	99.809	119.986	65.5428	192.556	Masculino	1
47.1252	35.1458	40.251	12.1167			Masculino
36.7362	9.3125	45.7307	5.36667	19.5235	17.7083	Feminino	3
50.3959	44.5833	56.87	12.95			Masculino	3
70.7746	76.0833					Masculino	1
63.4636	100.208	48.3252	26.8333			Feminino	2
		59.6061	10.95			Feminino	4
39.102	4.33333					Masculino	4
52.9576	36.3	56.1354	15.0694			Feminino	2
		37.9964	0			Masculino	5
						Feminino	3
42.9533	15.8333	63.7254	33.2917			Masculino	2
						Feminino
44.9977	31.6833	50.0884	27.85	17.2044	10.2917	Masculino
62.3209	71.2167	65.0933	70.2222	24.608	20.0167	Masculino	5
64.4937	64.4375					Masculino	3
41.5358	49.2167	61.226	57.6167			Masculino	1
51.3539	20.4167	49.8577	18.9333			Feminino	5
						Masculino
75.5858	86.6					Feminino
51.1879	34.8611	80.3838	57.1042	17.4393	5.55556	Feminino	5
57.349	50.3056	51.0236	37.0667			Masculino
						Feminino	2
35.2844	16.1875	28.7298	1.61667			Masculino	5
50.5332	60.3167			37.0933	39.0556	Masculino	2
59.1171	52.5833	59.4395	39.9833			Masculino	5
79.5998	144.9	90.729	77.875			Feminino
64.6195	53.0417	76.4932	26	64.25	84.3194	Masculino	5
45.8285	31.6	42.3168	14.8889			Feminino	1
96.4743	139.033	89.6556	127.986			Masculino	3
61.1777	88.6528	67.0562	48.25	38.5389	38.125	Masculino
						Feminino
		84.9983	101.183	42.4778	85.0972	Masculino	2
						Masculino
		52.1349	15.9833			Feminino
		50.0558	23.75			Feminino	2
64.1317	76.9861	69.9052	36.4167	22.4948	12.9583	Feminino	1
57.965	72.4722	66.828	35.75	20.5704	13.1667	Feminino	5
						Masculino
						Feminino
						Masculino	2
112.016	148.479	87.6887	72.4167	31.6277	36.9444	Masculino
		81.181	95.3167			Feminino	2
63.2915	56.9583	73.1261	53			Masculino	4
61.1884	66.2083	75.9023	44.3958	36.4656	15.5	Feminino
76.3538	94.1667	98.9203	155.35	28.648	47.7083	Masculino
		47.8494	5.0625	22.6409	6.6	Masculino
		45.3929	9.25			Feminino	5
63.835	93.0139			32.7042	26	Feminino
73.345	127.833	72.5805	52.6667			Masculino	4
		74.7307	105.667			Masculino
75.7049	107.3			37.8674	54.2778	Feminino	2
53.5948	60.4667	63.0132	34.5			Feminino	4
54.8299	64.8167	60.7877	47.4375	33.0387	20.2361	Feminino	2
80.873	126.667	125.939	164.883			Masculino	2
		53.0491	29.5833			Feminino	2
		80.0051	55.6833			Feminino
60.8378	57.75	51.142	17.35			Feminino	3
81.2804	78.0417	113.188	140.783	39.9024	50.1111	Feminino
63.0697	62.2167	45.355	12.8333			Feminino	1
63.3314	47.5625					Feminino	1
		83.3769	48.0208	51.9643	82.8889	Feminino	1
45.8482	25.3333	53.8752	16.7333			Feminino
38.6037	6.95833	30.7299	1.66667			Feminino
		52.1077	2.61667	22.7574	4.41667	Feminino	5
47.4482	25.5	57.8099	31.2639			Feminino	1
		48.0144	18.55			Feminino	1
79.8144	84.2917	65.0659	62.5833			Masculino
		51.4306	21.2708	40.2547	77.2917	Feminino	3
		62.074	73.0833	17.0294	20.4861	Masculino	2
52.9181	48.3889	57.2421	34.5833	27.0623	24.8056	Feminino	3
95.4697	146.417	109.488	138.2			Masculino	5
59.9396	67.8167	58.1119	29.5208			Feminino	3
57.779	83.8					Masculino	1
71.1361	71.8333	108.726	152.133			Masculino	3
		54.4289	18.4167			Feminino
						Masculino	5
50.964	52.5556	67.3289	46.9861	30.7676	13.5556	Feminino	2
51.4369	20.8833	44.0044	18.7708			Feminino	4
69.9946	76.7167	87.5687	67.4167	59.6225	109.125	Masculino	5
82.2606	144.854	71.1199	76.9833			Feminino	1
						Masculino	4
58.2411	67.4333	73.7934	32.1667			Masculino
		70.1968	40.75	29.6071	35.2639	Feminino	1
66.9659	76.3833	67.3331	71.9667			Masculino	1
		103.938	125.633			Masculino	1
91.3415	112.5	69.752	37.1167			Masculino	3
54.6843	62.375	68.8618	62.7639			Feminino
		50.2188	32.1			Masculino	5
						Masculino	4
68.8611	108.639	59.9071	43.5139	24.3855	16.9167	Feminino
		39.7017	8.27778	27.0968	42.2083	Masculino	5
35.7575	23					Feminino	4
34.7288	20.6528	49.5642	6.9	20.6014	0.875	Feminino
55.2594	46.7	66.1241	60.0139			Masculino	4
		88.9242	91.9833			Masculino	5
		52.2716	33.6111			Masculino	4
43.7906	15.5694	39.4594	8.76667			Feminino	4
39.5108	19.3611	57.4801	15.4167	19.7811	13.95	Masculino	1
						Masculino
						Masculino
41.9682	37.9444	57.0669	45.0167	27.6508	20.5	Feminino	4
70.8192	89.5208	50.4939	28.6			Masculino	4
						Masculino
42.1598	32.3958					Feminino
49.8587	10.3333	49.3319	11.0333			Masculino
56.6622	43.9306	71.2636	55.0208	44.306	29	Masculino	2
67.5962	84.5139	51.5642	27.7167	25.8127	9.75	Feminino	3
27.198	7.83333	49.7561	0			Feminino	4
64.8957	42.75					Feminino
		63.2168	45.5972	19.3431	2.97222	Masculino	5
83.5161	92.7667	85.2765	89.7833			Masculino	3
47.5546	20.2083	71.6983	35.4167			Feminino	3
65.3979	64.8333	49.6551	20.2667	25.1505	24.5278	Feminino	2
		49.0148	5.84722	25.3582	20.6806	Feminino	5
93.1772	151.55			57.0715	80.1944	Masculino	1
						Masculino
		106.384	191.25			Masculino	3
62.6783	61.7	59.7232	33.5417			Masculino	1
41.3514	19.3194	58.3887	23			Masculino	1
37.4645	6.5	52.3684	11.7667			Feminino
96.6381	117.444	79.1136	45.9375			Masculino
44.3267	19.9167	51.7431	27.25			Feminino	5
49.5765	56.7333	31.1854	0.85	23.5524	19.125	Masculino	3
64.9753	63.5556	46.2985	3.71667			Feminino
71.236	114.431	65.5024	39.5417	44.7701	44.75	Feminino	3
49.1664	7.83333	79.6817	68.6167			Masculino	2
		87.7198	112.9			Masculino
62.9103	68.375					Feminino	5
39.551	42.7292	57.4507	37.8125	19.1822	0	Feminino	3
45.8882	47.5556	61.4622	20.7917	26.1146	24.9167	Feminino	2
						Feminino	5
		52.0782	26.4667	21.3142	9.84722	Feminino	4
55.0802	79.5556	78.7262	79.3611			Masculino	4
52.7313	38.6042	72.182	38.0333	44.6614	55.7917	Feminino
		53.6853	20.1833	20.2504	5.26389	Masculino	3
		72.3765	29.4667	44.8882	52.8889	Feminino	5
		54.0898	9.4375	19.344	10.45	Feminino	5
						Feminino	1
61.0548	50.7333	66.911	46.5333			Feminino
45.145	43.1	80.604	81.8167	29.3336	10.7778	Feminino	2
36.0397	13.5278	54.928	13.3167	16.961	6.23611	Feminino	4
		70.3944	36.2667			Feminino	4
34.0597	23.3125	55.2191	34.4167	28.3642	22.5	Feminino	1
71.5688	109.361	44.2618	27.2833	48.0174	52.25	Masculino	3
66.2462	82.7292	62.9489	26.3833	28.8495	21.75	Feminino	1
				35.7615	27.0417	Feminino	5
57.5778	62.7667	63.5177	38.9167	42.3269	52.4444	Masculino	4
68.8387	88.1389	75.5977	48.8667	23.2868	4.40278	Masculino
						Masculino	4
42.6959	43.0833					Masculino	5
						Masculino	2
44.2906	17.6944	52.2438	15.5	20.011	0	Feminino	3
62.5855	51.15	75.42	96.8667			Masculino	4
		90.3263	99.4667			Masculino
46.0039	33.5208	54.7098	39.7167			Feminino	1
50.7684	48.3542	68.3254	32.9861			Feminino	4
66.6851	84.9722	99.2487	70.2639	23.6975	7.91667	Masculino	4
55.301	48.7	65.7585	39.9833			Masculino	3
		79.3924	44.8542	34.1334	26.5556	Feminino	1
		73.2942	32.2167	32.0613	21.6944	Feminino	2
71.917	69.9375	60.119	22.5833			Feminino	4
68.5822	79.3667	67.4892	31.1111			Feminino	4
		61.5568	12.3667			Feminino
		110.873	114.097			Masculino	3
70.4162	96.75	64.9969	25.6333	27.9725	10.6806	Feminino	5
93.9653	276.292	66.4385	50.25			Masculino
42.6884	28.5667	51.7358	22.6944			Feminino	4
74.3349	109.6	52.2715	29.9861			Masculino
64.1713	46.9667	75.7918	34.9833	33.7643	61.5972	Masculino	1
50.3278	57.75	36.0852	11.35			Masculino	4
73.4183	61.5333	77.1892	44.8611			Feminino
90.4634	154.817			54.2593	92	Masculino	2
68.616	80.5667	53.8442	32.8333	23.3034	9.93056	Masculino
68.8934	96.5278	77.0588	45.4667			Masculino	5
118.788	249.312	71.8533	47.9167			Masculino	3
43.3853	30.5	32.2238	2.4			Masculino	4
						Feminino	2
		56.7651	14.75			Feminino	1
						Feminino	1
60.047	68.6667	55.5487	16.3167	34.3197	17.5556	Masculino	2
87.3836	144.528	71.7345	33.2667			Masculino	4
62.8056	65.9333	50.7444	30.2361			Feminino
39.256	20.25	51.4516	5.2	29.7218	4.25	Feminino	4
						Masculino	3
		74.3179	100.867			Masculino	1
36.992	9.53333	31.5222	0			Feminino	5
						Masculino
70.1604	95.1944	73.7902	45.4833			Feminino	5
51.3426	31.3611	63.6141	36.8			Feminino	4
						Masculino	3
		54.6756	16.6111			Masculino	2
		66.1737	30.7667			Feminino
62.3836	75.0333	76.1727	39.5833			Masculino	5
						Feminino	3
83.5762	123.521	89.969	84.4722			Masculino
46.5467	7.60417	74.5962	53.35			Feminino	1
				24.4857	5.81667	Feminino	4
93.2989	131.5	118.243	166.65			Masculino
54.1945	44.6111	52.6662	12.5	37.4003	30.5694	Feminino	2
						Feminino	5
47.8037	48.9444	51.9677	22.4583			Feminino	3
61.8934	61.8333	44.1455	8.2			Feminino
40.8394	23.6667	40.3091	7.22917			Feminino	3
						Masculino	2
47.5565	26.9861	75.6095	46.8833	60.7208	107.306	Masculino	4
85.0594	92.4833	76.6708	48.5	39.6552	49.0139	Masculino	1
66.5354	77.6111	65.9032	68.15	38.6984	9.75	Masculino	2
73.8178	60.8167					Masculino	1
		47.7336	21.9028			Feminino	2
79.9706	32.9375	76.342	55.8			Feminino	1
		55.4748	11.875	29.2257	6.08333	Feminino	3
36.8476	13.8667	30.8087	0	24.2321	6.83333	Feminino	2
51.8114	64.3958	41.695	15.7667			Feminino	5
56.7243	34.2917	53.9313	19.0139	29.4919	11.0417	Feminino	4
				17.7868	13.1833	Masculino	5
39.0008	26.3833	59.9688	29.8611	48.6375	85.5417	Masculino	2
						Masculino
						Feminino	1
61.2405	68.5833	38.1275	11.7639	27.3387	29.6528	Feminino	2
47.8688	27.0667	56.3324	23.9167	38.6329	46.6806	Feminino	4
65.7683	52.0667					Feminino	1
						Masculino	4
		47.2921	22.1333			Feminino
57.7803	43.4167	57.673	9.625	33.5975	22.1667	Masculino	3
		61.6467	28.45			Feminino	1
57.6523	61.3889	79.7474	58.5167	35.9468	30.7222	Masculino	2
						Feminino
58.7309	77.4444	49.1784	17.8333	19.2285	1.77778	Masculino	4
		85.8619	59.2167	35.7929	19	Feminino	3
69.6268	75.625	63.369	17.9333	36.439	19.9861	Feminino	1
89.4522	130.722	33.885	1.16667			Masculino	4
				14.6925	7.75	Masculino	1
72.677	127	91.3198	118.972	23.0475	5.19444	Masculino	1
		64.6987	31.1167			Feminino	3
83.0882	140.883	86.6185	96.8333			Masculino	5
49.6633	48.2778	59.7084	13.2361			Feminino	4
		95.7082	68.6			Masculino	5
		46.2246	11.0667			Feminino	2
67.3468	66.6458	46.1029	21.8667			Masculino	1
		65.7018	34.55	29.8617	13.375	Feminino	3
38.7317	26.9722	42.8801	27.1458			Feminino	3
99.3073	174.611					Masculino
63.3914	87.3833	59.0306	6.38333			Feminino	2
						Masculino	3
		55.2622	38.2667	67.2568	177.542	Masculino	4
		57.5788	30.5333	22.4016	3.63889	Masculino
		74.2507	78			Masculino	2
73.2141	85.5167	71.6643	30.2167			Masculino	1
65.0915	35.0625	86.0847	73.5833	38.9654	53.7639	Feminino	3
71.6131	48.6833	87.5781	73.3667			Masculino	4
85.7889	71.15	86.8244	94.75			Masculino
78.315	89.75	79.7996	66.8			Masculino
82.7215	69.5	66.0593	38.9667			Feminino	2
38.4998	22.8194	52.1203	16.625	45.6127	97.6389	Feminino	2
41.3602	11.0208	55.2041	39.0333			Masculino	3
45.9507	35.75	71.1354	74.5833			Masculino	3
52.9869	62.0833	58.771	37.5833	25.4378	21.5139	Feminino	5
40.481	37.9667	57.5957	25.125	29.6332	22.4028	Feminino	5
						Masculino	2
49.0605	19.2	64.9444	11.4833	29.823	6.2	Feminino	5
66.464	57.6667	56.5931	12.9167			Feminino	5
62.5364	60.7292	80.348	49.6875			Feminino	3
		47.0895	38.8056	43.8976	92.9792	Feminino
58.6075	88.2292	51.2181	31.0208	34.1499	30.0417	Feminino	4
				18.9344	3.375	Feminino	2
						Feminino
40.709	26	51.8547	19.8	34.1639	21.8472	Feminino	3
57.978	52	110.159	92.9833	59.0487	96.4167	Masculino	3
50.8784	30	54.9725	7.05			Feminino	2
						Masculino	3
						Feminino
		77.0974	60.2167	35.8802	19.6528	Masculino	5
94.0591	153.062					Masculino	2
		43.2385	7.26389	24.3563	17.8611	Masculino
56.9221	81.5	52.493	17.8125	28.0186	4.19444	Masculino	5
56.3804	70.625	47.3107	9.45	32.9261	34.6944	Masculino	2
83.0518	119.854	47.9498	18.125			Masculino	4
71.6408	67.4861	63.8415	51.6167			Masculino	1
77.4539	105.229	74.8867	52.5333			Masculino	3
105.454	181.417	77.6052	81.5167			Masculino	1
84.7516	147.222	108.31	125.042			Masculino	4
						Masculino	3
62.5285	61.7778	61.6596	34.35	38.406	72.7083	Masculino	4
66.1864	75.6833	103.728	111.681	34.9618	33.0695	Masculino	4
75.3244	99.55	70.7599	60.4306	36.9248	66.0139	Feminino	2
						Feminino
67.3867	93.4167			51.9373	111.514	Masculino
						Feminino
37.9038	15.4861	58.1221	15.2	32.5605	0.833333	Feminino	4
49.92	33.3667	81.1448	69.6667	41.5984	43.2778	Feminino	1
		79.5198	42.6667	21.04	1.09722	Feminino	5
90.7886	149.833	85.5488	74.9833			Masculino	3
69.2695	78.5	48.2901	15.375			Masculino
65.4638	79.5417	48.0749	10.375			Feminino	3
43.4692	34.3667	55.0529	25.0694			Feminino	3
		52.0234	22.2333			Feminino	4
56.856	63.8542	52.9042	28.5278	29.9837	29.3889	Masculino	4
		67.8126	36.6458	46.5409	54.4167	Masculino
		53.6717	29.0667			Masculino
				21.2942	1.09722	Feminino	5
		82.3322	98.8667			Masculino	5
65.1403	54.1	86.6219	75.9333	30.4559	34.7667	Masculino	4
37.1631	6.55	54.5247	10.0333	30.6329	3.20833	Feminino	5
59.6113	66.5167	67.5644	59.8			Masculino	4
44.0516	20.9375	51.7061	0.85	29.6533	5.5	Feminino
		48.6412	12.8167			Feminino	1
		56.7165	57.5417	26.8177	17.8472	Masculino	3
75.2686	77.1944	72.1756	25.9167	37.8465	9.52083	Feminino	3
		60.6845	42.8			Masculino	5
58.6115	62.625	47.8594	5.41667	27.608	32.7083	Masculino	3
40.1365	17.1333	48.2039	12.65	14.368	0	Feminino	4
		57.6041	21.3667	41.3288	45.7167	Masculino	3
		70.4869	40.0667			Feminino	5
57.0057	55.9375	42.214	3.36667	32.3483	11.0694	Feminino
37.8656	15.8	60.2483	15.9833			Feminino
		72.4341	46.5694			Feminino	1
40.7444	33.3667	38.352	8.08333			Masculino	2
53.7492	76.65	46.935	16.0833			Masculino	4
		48.8864	33.7333			Masculino
						Feminino
46.237	45.0556	58.1113	44.4167			Feminino	2
						Masculino	4
		56.5019	35.3667	30.4357	28.1042	Masculino	2
		67.8424	46.2833			Masculino
						Masculino	5
69.6646	86.6389					Masculino
64.8929	83.95	75.5733	115.639	32.5741	39.9861	Masculino	3
49.1791	31.2917	33.7114	16.4	21.1061	6.83333	Masculino
68.9468	106.35	87.7721	83.5417	49.7578	83.625	Masculino
		75.3571	46.5	46.6476	49	Feminino	2
						Masculino
61.9706	15.9833	75.8228	26.0667			Masculino	1
46.8061	24.5694	58.3431	51.2917			Feminino	2
						Masculino	1
62.5895	83.0833	64.0867	25.2708	17.1316	8.77778	Feminino	1
38.2263	26.55					Feminino
						Masculino	1
63.2109	58.2222	49.8664	4.28333			Masculino	2
66.6179	91.4444	69.8443	50.3667	25.1995	17.7778	Masculino	5
						Feminino
39.6904	18.4167	49.8883	16.5833			Feminino	5
70.4754	46.7833	71.1137	48.2708			Feminino	2
53.6539	30.3333	54.7818	28.9444			Feminino
		46.8322	6.63889			Feminino	3
57.6326	44.1333	64.6498	20.7333	28.4955	15.4583	Feminino	2
						Masculino	3
						Masculino	2
32.7808	10.4583	60.2308	9.27083			Feminino	4
						Masculino	1
		49.4946	17.1167			Feminino	4
						Masculino
						Masculino
77.1653	90.9167	81.4628	59.4667			Masculino	2
87.9063	142.083	85.7696	75.9375			Masculino
79.0353	108.625	59.2276	23.65			Masculino	5
75.3382	132.5					Masculino	5
34.3276	4.95	53.378	33.45			Masculino	5
76.4235	94.6167	65.0744	44.1333	28.8059	46.15	Feminino	2
						Masculino	2
73.6438	95.5	91.2515	110.236			Masculino	5
67.912	113.604	69.2656	34.2167			Masculino	1
						Masculino	5
						Masculino	5
92.7399	134.333	85.0198	62.0833			Masculino	5
		66.9103	29.6042	30.6728	0	Feminino	3
		83.7287	43			Masculino
76.8547	104.062	77.2253	75.1667	36.7574	58.4583	Feminino	1
		76.7717	41.4792	33.6076	49.7778	Masculino	3
		123.317	154.75	52.4953	63.3472	Masculino	4
		73.2673	82.0167	52.473	57.2917	Masculino	2
53.6068	59.125	59.35	15.15			Feminino	4
123.721	193.083	88.7707	89.7667			Masculino	1
59.0957	60.25	76.8757	47.8542			Masculino	5
44.2988	27.6333	64.71	26.6458			Feminino	4
70.0022	100.667	62.6428	48.25	34.5416	40.9861	Masculino	1
47.2702	19.8611	58.2849	39.5208			Feminino	2
		53.454	40.15	32.029	38.3194	Feminino	3
						Masculino
70.4632	83.1667	62.8668	44.5278			Masculino	5
						Feminino	4
101.136	192.65	70.3828	40.2917			Feminino	4
98.1983	142.646	64.2278	34.8333			Masculino	2
25.7625	0	49.4358	4.22917	11.6051	0	Masculino	5
		70.142	38.7833			Feminino	1
						Feminino
69.1432	89.65	51.6625	28			Masculino
						Feminino
44.7376	22.5667	75.7224	60.4667	31.8899	13.5278	Feminino	2
		64.8461	17.65	38.501	25.75	Feminino
48.5521	35.5625	41.1177	2.85			Masculino
45.025	42.9444	52.4823	5.02778	34.3844	25.3472	Feminino	4
						Masculino	2
56.782	53.4792	51.135	28.45	29.4864	29.5	Feminino	3
						Feminino	4
		47.2474	0	18.2721	14.9028	Masculino	3
77.7434	84					Masculino	3
55.801	45.1	45.8027	11.9	26.2747	21.4722	Masculino	1
63.187	84.5167	60.0419	54.4028			Masculino	1
		35.5572	14.0694			Masculino	5
54.4521	43.875	47.2343	1.96667			Feminino	5
		48.7168	12.1667			Feminino	4
						Masculino	5
59.8235	64.8667	61.6591	22.0167			Feminino
		66.9206	23.3333	28.6223	3	Feminino	2
65.9543	64.8333	106.666	94.1667			Masculino	5
46.7761	38.2222	52.8134	31.4583	22.8409	20.0833	Feminino	1
71.2424	48.2083	79.6546	52.625	42.4435	28.4444	Feminino
		50.9022	8.33333			Masculino	2
		71.5118	57.8958	24.7531	13.9722	Masculino	1
						Masculino	5
66.9654	53.1944	91.7889	89.7			Masculino
75.9413	77.9792	94.6345	63.2222			Masculino	5
55.9109	64.5139	60.0737	18.6875			Masculino	4
50.3972	48.6875	82.809	76.2917	22.5194	12.4444	Feminino	2
		65.5466	43.0167	38.9759	44.25	Masculino	5
45.3166	32.5833	62.9153	26.7833			Masculino
65.3451	12.65	74.6521	38.8333			Feminino
91.8623	97.6	84.1733	59.25			Masculino	4
						Feminino	1
48.8487	22.5556	57.1788	14.1875			Feminino
		51.6938	21.25			Feminino	5
59.8045	71.9167	52.026	9.85417	51.6609	62.9722	Masculino	5
81.7799	173.817	70.7233	66.9028			Masculino
51.1075	31.9028	56.4328	41.9833			Feminino	4
69.3084	106.317	71.262	69.2333	27.8379	13.7778	Masculino	1
64.7138	77.5417	63.608	62.7	19.2473	1.31944	Masculino	4
						Masculino
		86.1655	68.3125	27.002	28.375	Masculino	3
48.6231	18.2083	84.1766	42.1042	60.0709	56.5694	Masculino
51.1003	40.3542	71.6313	38.6			Feminino
59.25	72.5833					Masculino
54.4103	37.2083					Masculino	2
58.9466	49.0833	64.7574	59.9375	25.7029	26.3333	Feminino	1
46.6741	50.1875	75.0526	76.3833	28.8351	27.1528	Masculino	5
56.8735	58	63.9321	26.1833	32.0851	6.41667	Masculino
						Masculino
58.1948	51.6042	59.7704	30.5833			Feminino
58.1882	50.2917	56.7202	21.0167	26.8743	12.1528	Masculino
51.726	55.0694	61.8347	44.7833			Feminino	4
						Masculino	3
		60.7863	33.4444	23.9643	16.8333	Feminino	1
52.4746	49.3			22.3346	25.2639	Feminino	4
53.2119	73.8333					Masculino	4
45.7294	29.25	65.4549	29.3667	43.2637	111.278	Feminino
		56.8278	27.65			Feminino	2
58.6121	58.0667	75.4407	73.9167			Masculino	1
49.1789	43.6875	34.4586	8.20833			Feminino	2
39.8446	27.7833	45.276	19.75			Feminino	4
58.6771	83.5694	65.0404	20.3833	31.0927	44.2778	Feminino
58.588	63.5625	96.6696	77.2667	34.7675	18.9583	Masculino	5
57.0608	65.2167	69.1694	71.2833	43.3051	127.75	Masculino	2
65.9355	59.125	65.7121	36.0167	36.8549	43.7222	Feminino	3
66.9708	67.8611	74.0136	59.7			Masculino	1
28.9601	9.30556	37.1782	19.4444			Feminino	2
57.4912	41.7833	74.7421	29.5833			Feminino
59.1808	53.9	43.016	4.06667	16.8958	0	Masculino	5
50.8044	27.8056	61.1516	7.9375	28.4816	15.5139	Masculino	4
62.4423	85.55	68.8719	45.4306			Masculino
45.4187	29.9861	54.8559	60.7			Masculino
35.9228	0	40.6397	3.45			Feminino	2
		44.5449	15	35.2028	23.8167	Masculino	5
		52.0937	12.8889	28.9094	5.97222	Feminino	5
		52.0657	6.47917	27.8238	40.9583	Feminino	2
		50.674	31.5333	19.5961	5.22222	Masculino	5
84.0351	126.517	43.5003	23.3333	20.4231	32.8	Masculino
46.2314	37.6333	47.2885	20.9028	33.2633	13.125	Feminino	4
68.5118	102	63.8399	45.6667			Feminino	4
						Feminino	4
						Feminino
30.8299	0			41.1184	32.2917	Feminino	4
		47.4295	15.75			Masculino	1
						Feminino	1
		89.0501	72.9333			Masculino	1
58.4827	63.8125	48.4748	6.25	29.2539	5.9375	Masculino	4
		61.5231	22.9	33.1094	32.5139	Masculino	2
73.9726	63.9	65.6346	39.6333			Masculino	3
99.0549	144.979	85.118	73.8889			Masculino
51.1116	20.8958	66.1093	30.85	31.3204	35.4444	Feminino	5
		95.5834	127.7	48.6294	63.9583	Masculino	2
						Masculino	2
80.596	80.1	56.669	27.8333			Masculino
36.757	6.02083					Feminino	4
44.3219	16.0278	53.0442	7.11667			Feminino	4
65.1615	63.8958	76.1094	89.0417			Masculino	4
58.3712	52.7083	51.3066	28.45			Masculino	2
69.8109	64.6111	60.1101	19.9167			Feminino	2
53.7542	13.1111					Feminino
		63.8932	55.5278	32.4658	25.5694	Masculino	4
40.5707	15.5167	61.4549	17.3667	16.4878	5.55556	Feminino
67.8479	53	72.7354	45.6167			Feminino
		91.7843	101.483	57.5828	110.183	Masculino	2
74.7675	121.556	68.603	33.8667			Masculino	4
60.6969	57.5	80.2016	83.15	39.1567	21.6667	Masculino	4
						Feminino	5
						Feminino	1
36.6692	28.6111	47.9016	28.5167			Masculino	5
		54.9648	9.83333			Feminino	5
		106.822	138.694	36.9735	65.45	Feminino	1
61.803	47.2833	44.6049	5.43056			Feminino	4
72.4063	109.056	34.6799	9.06667			Feminino	1
44.9349	16.9583					Masculino	3
						Feminino	1
64.8907	60.8125	72.6027	38.4667	43.1242	31.2361	Masculino
74.3162	84.0833	68.2758	50.6458			Masculino	2
		64.8327	32.1944	51.1873	106.167	Feminino	2
						Masculino	4
51.9655	12.05	66.9918	11.7778			Feminino
		60.2379	32.3167	26.5655	31.2292	Feminino
		40.4514	32.45	17.8161	3.27778	Masculino
66.0787	87.0278	58.4911	51.7167			Masculino
						Masculino	3
		82.3145	93.0278	41.5173	32.7778	Masculino	3
46.3871	27.6389	44.14	8.61667	21.4772	7.86111	Feminino	5
70.978	75.2639	50.4052	12.0417			Masculino	4
60.1607	46.9167	52.8104	19.0833	35.2641	34.6944	Feminino	4
99.013	212.75	90.8614	95.8125			Masculino	3
						Feminino
		44.587	18.6	19.2147	3.9	Masculino	4
60.6239	53.6944	67.1846	24.3667			Masculino	1
		62.862	14	16.8557	1.22222	Masculino	5
73.0171	66.75	64.8162	38.5833	51.556	73.9583	Masculino	1
55.9288	47.9167	49.4667	6.61667			Masculino	4
65.8682	64.9167	47.1483	8.46667	24.152	12.3333	Feminino	2
43.672	27.2778	43.1756	5.75	28.8896	18.0972	Feminino	4
		26.1683	6.97222	15.1121	7.73611	Feminino	4
						Feminino
77.2713	105.958	73.124	51.5417			Feminino	2
		114.26	117.25	45.8668	72.7083	Masculino	2
56.7508	80.6333	64.9817	41.4667	23.7275	23.875	Feminino	5
68.4796	58.75	80.6467	67.6111	62.8862	84.6528	Masculino	3
40.2869	30.35	41.2076	13.4028	18.1115	1.06944	Feminino	3
55.7109	37.7708	79.4107	48.8056			Masculino	2
		59.5872	36.0167			Masculino	5
75.7641	100.15	76.6453	61.3542	22.3456	13.2361	Masculino
54.3095	48.3542	53.378	17.8			Masculino	3
54.9289	53.7778	49.2555	53.8056	24.0014	9.47222	Feminino	1
47.1086	30.8667	41.1498	12.6667	17.8158	0	Feminino	3
		69.074	46.25			Feminino	2
		59.8809	22.5167	42.8665	66.0694	Masculino	3
63.2305	30.9583	60.7139	11.0667			Masculino
51.6886	45.9333	90.0108	88.9167			Masculino	2
57.656	39.5	57.8456	19.7667			Feminino	5
				40.8772	79.4167	Masculino	2
		51.9046	28.5	23.7083	14.8194	Feminino	4
54.9476	70.4167	55.7489	44.5333	27.6166	1.90278	Masculino
46.5192	39.3056	65.8327	57.5667			Feminino	3
						Masculino	4
		52.2524	33.9792	24.3491	3.41667	Feminino	4
65.9283	40.7833	83.9932	40.5667			Feminino	1
						Masculino
						Masculino	4
65.8202	57.95					Masculino	1
39.3928	30.1944	53.9243	17.15			Masculino	5
		71.3496	38.3542			Feminino	3
		64.5433	29.4667			Feminino	5
						Feminino	4
60.1903	97.6	82.947	61.1944			Masculino
		110.471	149.056	51.8834	65.0833	Masculino
				41.7018	27.2083	Masculino
57.0545	50.6458	48.7661	20.7667	21.9346	0	Feminino
56.2136	68.6806	46.6417	11.6833			Masculino	4
68.0799	59.1667	62.9486	32.0833	33.8364	85.6944	Feminino	3
41.4261	20.5208	39.2272	2.25			Feminino	4
		76.8228	89.7	33.4887	70.3194	Masculino	4
						Masculino	5
						Feminino	2
39.915	28.4792	54.3404	26.6333			Feminino	5
54.8431	48.3889	64.8677	11.9167			Feminino	3
		54.6759	25.4167			Masculino	1
		57.1022	26.75	27.4865	5.90278	Feminino	4
55.3045	62.7083	70.6107	17.9861			Feminino	1
39.9403	32.3125	47.1524	36.5	27.7827	16.7639	Feminino	1
30.9808	27.6	45.6504	23.95	17.999	5.47222	Feminino	1
						Feminino	5
69.642	87.2083	45.0347	23.4722			Feminino	3
71.4951	77.5833	80.989	74.4667			Masculino	3
45.3018	23.6944					Feminino	1
		53.8514	11.3167	20.3248	4.11667	Feminino	2
44.4012	35.3542	70.304	68.0833			Feminino	2
						Masculino	2
68.0802	110.958	77.9485	57.2222	44.6091	59.9444	Masculino	1
		67.4937	42.4583	27.8835	24.8333	Masculino	3
64.741	100.267	124.851	180.25			Masculino	2
66.052	55.7083	76.1557	65.8833	28.9105	9.63889	Feminino	4
						Feminino
63.2348	43.2917	57.0573	45.1944	33.3183	24.8333	Masculino	3
58.5236	77.3333	51.6763	7.16667			Masculino	5
101.547	134.438	101.539	56.55			Masculino	3
		92.9009	98.0208			Masculino	3
61.5688	52.2917	98.8915	126.792			Masculino	1
95.1638	156.417	78.1531	59.0333			Masculino	4
61.8505	46.3333	62.4069	13.1	28.0909	5.66667	Feminino	5
71.9993	69.6042	70.1093	30.8472	41.9273	20.4167	Masculino	3
						Masculino	5
44.2342	42.8	57.6421	27.9			Feminino	5
		60.6474	27.6167			Masculino
68.8137	99.5556	58.855	23.25			Masculino	2
51.5917	59.7833					Masculino
52.0965	33.3958	54.4925	17.8	37.8806	22.15	Feminino	3
57.8312	65.3611	60.1406	25.8			Masculino	5
55.8082	42.4167	45.3502	5.9			Feminino
48.2047	42.4167	54.6774	8.91667			Feminino	3
		107.48	102.117			Masculino	1
		31.4036	2.78333			Masculino
61.8236	69.4444	63.1754	22.2333	33.5103	39.6111	Feminino
64.6611	71.4167	64.0132	28.35			Feminino	1
70.8249	89.3	81.5431	72.3333			Masculino	1
		47.135	14.3889	36.7615	19.4167	Masculino	5
75.9896	132.604	68.203	56.1875	34.5365	40.7667	Masculino	3
59.7936	76.3833	56.3375	32.0833			Masculino	3
						Feminino	4
91.4121	101.417	81.451	76.0333	24.1648	1.08333	Masculino
		88.106	89.3167			Masculino
65.8611	67.8333	103.297	122.4	50.7817	50.5972	Masculino	4
58.0328	71.2333	49.1395	27.3167			Feminino	1
85.938	109.889	68.7046	40.1042	33.4456	49.6111	Feminino	2
72.2516	78.3667	83.2728	57.5			Masculino	4
		54.4773	53.1111	23.5629	24.2083	Feminino	5
		53.6706	18.9861	22.0171	6.80556	Feminino	1
		55.3582	17.8667	41.9989	47.75	Feminino	3
		79.0449	26.2083			Feminino	4
41.6092	59.6111	62.5592	51.4667			Masculino
		71.6905	79.55			Masculino
62.2032	48.7222	87.032	64.4833			Masculino	1
						Masculino
		72.3225	54.6806			Feminino	2
40.6107	11.6806	60.0607	16.6667			Feminino	2
39.5615	21.8333	49.0114	14.0625			Feminino	2
68.5673	58.7292	57.8329	18.8333			Feminino	5
65.3492	89.4861	58.7062	40.55	21.1953	18.5694	Feminino	4
		40.2632	18.1333			Masculino	3
		45.8406	19.7917	25.8438	10.6667	Feminino	5
						Masculino	3
61.2326	54.0333	75.8017	41.8167			Masculino	1
						Feminino
81.3664	119	104.594	85.2833			Masculino
56.8762	67.4167	69.4108	27.2333			Masculino
		67.5245	59.625	22.4918	6.41667	Feminino	4
49.0738	87					Feminino
46.919	60.0208	68.3269	64.5417	27.6191	21.5417	Feminino
49.8	36.3833	31.4789	12.9444	18.5945	4.56944	Masculino	3
						Masculino
74.0139	63.8889					Feminino	1
62.0328	83.45	56.7317	23.3958	31.0825	23.6528	Masculino	2
		78.6601	113.389			Masculino
				24.0602	30.25	Masculino	5
		66.1795	52.4167	46.9478	45.7167	Masculino	4
39.6858	8.01389	69.9217	42.0167			Feminino	5
33.7305	24.8958	59.2148	11.9583			Masculino	5
43.49	33.4444	57.0493	58.5833			Feminino	5
		107.977	143.25	51.0529	80.9861	Masculino	5
79.1398	128.5	80.9148	84.7917			Masculino	1
53.4438	39.375	47.7311	8.52778			Feminino	3
112.327	86.8333					Masculino	3
51.026	23.0833	55.4996	14.35			Feminino
58.6135	50.2833	79.3643	60.1167			Feminino	4
49.8789	43.3333	61.0153	28.2222	25.4654	16.0556	Feminino	5
53.9855	49.4167	44.1526	6.03333			Masculino
69.5248	58.8333	68.5958	36.2667			Masculino
						Feminino	1
49.4305	23.2167	56.1449	15.2667			Feminino	4
				25.5792	19.8472	Masculino	1
		61.8467	27.4833	20.0408	0	Masculino
		61.7194	21.85	40.0729	33.2222	Masculino	5
55.3967	49.875	42.386	16.9375			Masculino	5
		90.8518	142.931			Masculino	1
60.9848	75.6528	53.7914	29.9	38.7779	42.5667	Masculino	5
40.3231	13.5625	59.7066	20.7917			Feminino	5
						Feminino	3
		74.1321	50.375	22.9864	28.875	Masculino	3
						Masculino	2
27.2468	7.30556	47.6483	7.11667	23.7929	15.5556	Feminino	2
73.8292	115.133	78.4532	70.2361	51.5139	80.7222	Masculino	2
60.2603	65.7167	60.9673	6.69444			Feminino	2
		65.2836	27.2361			Masculino	5
54.575	44.1667	74.2572	49.3472	37.2897	48.2083	Feminino	3
		71.6358	52.75			Masculino
		63.2291	31.05	32.4857	29.7361	Feminino
		32.8812	2.91667			Feminino	5
69.9536	26.6875	59.5682	10.9	31.3848	20.5278	Feminino	1
59.9881	38.6042	63.0819	50.2708			Masculino	1
51.3097	46.5	65.9659	30.5417			Masculino	2
53.023	36.125	52.3012	9.73611			Masculino	2
		49.4394	14.7667			Feminino	1
47.2996	21.9167	72.5956	21.3125			Feminino	3
		33.7106	5.98611	30.4732	89.65	Masculino	1
		61.8669	24.2833	26.2617	3.08333	Masculino
59.2182	56.2917	62.3978	41.1667			Masculino
		77.3002	38.375			Feminino	1
		48.1068	28.2333	25.2742	29.65	Masculino	3
44.0704	15.5	31.0752	9.5625			Masculino	3
52.1509	40.4	42.1375	8.6			Masculino	3
47.9572	25.3125	50.5551	43.1			Masculino	3
46.4076	51.625	43.2822	17.4333			Feminino
43.0522	32.65					Masculino
45.2293	35.0833	45.5047	18.1528			Masculino	4
		81.5949	91.7708	51.0058	81	Masculino	3
		52.9714	44.8542			Masculino
47.1224	20.3333	59.0462	2.58333			Feminino	3
		49.8481	12.1667			Feminino	4
62.1171	80.1167	79.0674	52.6			Feminino	2
73.1943	92.9	71.139	81.2292			Masculino	1
		73.6578	48.3542			Feminino	1
51.1315	64.375	62.7683	17.2833	32.9046	10.2917	Feminino	4
						Masculino	1
						Masculino
47.8181	62.9375	44.471	41.7	24.9511	37.2222	Feminino	1
66.2952	56.2667	76.6012	103.875	27.1567	22.7667	Masculino	4
61.5421	76.5139	53.5536	23.6	28.1261	20.1667	Masculino	5
48.0835	22.0208	36.5314	12.2167			Feminino
		95.7379	129.729	32.6	27.4722	Feminino	2
45.2148	30.9375	49.4486	6.78333	35.961	47.8194	Feminino
		78.7063	50.5833	64.4565	102.722	Masculino	2
48.2297	23.75	75.1956	33.4333	22.4462	22.0139	Masculino	2
52.4241	32.1833	41.7144	11.9833			Feminino	2
53.9344	34.2361	74.07	59.9167	34.9493	49	Feminino	3
64.614	71.05	57.6467	36.95			Feminino
37.6239	11.8	51.3751	16.2667			Feminino	4
73.5598	84.6944	68.1487	44.5667			Masculino	3
						Feminino	4
79.1476	105.217	89.3711	77.8833	44.9698	79.3056	Masculino
44.1315	15.25	64.9921	21.8542			Feminino
		83.9794	49.1667	48.78	48.875	Feminino	3
46.5222	46.6167	35.5312	13.4167	32.476	5.875	Masculino	1
66.062	70.2	71.9361	53.4			Feminino	5
		69.1425	39.2222			Feminino
		52.1294	31.3194			Feminino	2
54.2339	40.5694	64.1749	39.65			Feminino	5
		72.5373	42.4667	22.3367	1.18056	Feminino
38.7554	14.2333	46.3852	25.55	17.2631	0	Feminino	4
105.438	202.25	105.137	116.833			Masculino	3
45.7241	32.6333					Masculino	2
		88.4315	62.6806			Masculino	5
				23.7159	19.3056	Feminino	2
41.6318	16.2167	44.5275	25.6042			Masculino
		78.3428	60.0667			Masculino	4
84.0216	78.2333	56.5322	19.5278	20.509	22.3611	Masculino	4
64.296	71.2333	54.7746	19.5417			Feminino	2
		48.1965	36.8167	15.5221	0	Masculino	4
33.0733	9.5625	66.3425	24.2292			Feminino	5
19.0429	0					Feminino	3
50.4591	34.5					Masculino	2
56.4965	29.375	36.0336	8.38333			Feminino	5
		68.1167	73.6667	39.1421	82.7639	Feminino	1
68.0133	107.708	68.1071	42.1333	50.4734	71.5833	Masculino
52.534	44.3667	61.7727	22	31.9812	4.08333	Feminino
72.8472	92.1667	80.2659	97.35	34.857	39.6945	Masculino	1
58.4957	89.8542	57.2277	35.3	25.6807	0	Feminino	2
48.9772	41.2222	54.0219	24.3542			Masculino	4
58.0971	45.5	59.7746	24.8125			Masculino
71.7879	67.8167	66.0974	24.3667			Masculino	1
29.1055	6.5625					Feminino	4
102.743	110.396					Masculino	3
		54.9557	20.4306	24.0869	6.76389	Feminino	2
63.2263	61.1167					Masculino
53.3016	35.1389	59.8263	15.6458			Feminino	5
						Feminino	1
63.0035	74.5833	57.6964	25.5333			Feminino	4
51.5817	59.9	89.1865	64.0833	39.0439	29.3889	Masculino	4
69.2313	88.85	69.1377	37.3056			Feminino	5
		52.4131	31.1	39.5893	28.4861	Feminino	2
				29.8125	28	Masculino	5
62.675	91.1833	99.3883	117.367			Masculino	1
40.5289	42.4	51.9754	30.9792			Feminino	1
		48.5095	0			Masculino	4
40.1145	26.7222	53.0347	8.86667			Feminino	2
						Feminino	4
37.1674	89.0625	45.7985	35.1667	15.2452	0	Masculino	3
65.7438	82.5972	65.4751	44.0333	28.3638	21.1944	Masculino	3
62.2107	50.6	66.9024	42.7917			Masculino	1
73.9569	83.9167			17.5101	11.3667	Masculino
72.5939	104.867	82.6998	93.7361			Masculino	4
55.5288	35.375	81.3158	62.3889			Feminino
69.7298	108.458	56.1001	18.6833	37.1541	12.6806	Masculino	2
36.5753	1.625	58.7574	13.1			Feminino
49.9745	20	64.4852	10.0667			Feminino	4
54.4818	38.25	42.2694	14.0208			Feminino	5
						Masculino
52.0636	64.2361	66.9808	22.8056	22.0917	20.5167	Masculino
45.3133	33.7167	61.2182	20.8611	25.1544	16.3194	Masculino	4
61.7585	68.6167	104.401	120.528			Masculino	2
45.3218	53.75	68.5814	83			Feminino	2
51.251	56.0833	46.5016	6.65	21.3518	18.4583	Feminino	3
65.0886	59.8958	48.2596	5.8			Feminino
54.6534	59.8542	58.1171	21.5972			Feminino	3
72.7073	93	88.4169	45.9167			Masculino	2
45.221	50.2					Masculino	4
49.7514	26.1944	47.7407	15.2167	22.0621	9.3	Feminino	2
		33.3383	2.7	14.7099	0	Masculino	3
47.089	43.5833	47.9928	8.25	23.7553	13.0667	Feminino	5
32.7919	42.9722	59.0673	39.1			Masculino	3
69.9472	100.208	71.3044	79.625			Feminino	3
						Masculino
		57.2803	22.2833	33.0765	24	Masculino	4
		37.0581	2.65	22.581	4.19444	Feminino	3
						Masculino
		60.9481	33.9792			Feminino	2
		74.1185	37.7083			Feminino	2
						Feminino
		65.5113	17.4167			Feminino	1
						Feminino	5
		51.5624	0	23.0858	4.83333	Masculino	5
43.7528	47.75	51.2737	13.6167	31.6631	34.1667	Feminino
47.9616	40.3167	40.7911	2.7	22.8373	6.65278	Feminino	2
93.7402	159.778	81.6642	79.3167			Masculino	1
		81.2234	39.6667			Masculino
		64.7622	38.4444			Feminino
53.0994	43.95	61.3993	58.0417	45.8817	92.625	Feminino	3
						Feminino	5
69.8241	105.067	75.7876	55.5833			Masculino	4
						Feminino
		50.4664	15.0417			Masculino	3
		90.9396	73.2833			Feminino	4
63.8451	49.8833	72.327	79.1			Masculino	5
		52.6766	36.1333			Feminino	3
						Masculino
70.3633	51.0833					Masculino	5
52.3922	35.2778	47.703	15.6458			Feminino	5
61.3305	78.7	56.776	19	27.4761	10.0972	Feminino	4
46.0979	40.6111					Masculino
		64.2521	15.4167			Feminino	5
51.7927	49.375	88.8299	91.7917			Masculino	2
86.8878	143.931	88.5076	59.3			Feminino	3
		61.4265	49.6167			Feminino	3
						Masculino
69.5679	77.35	73.2652	48.875	43.1432	35.75	Masculino	2
49.8184	36.4444	66.366	41.4167			Feminino	3
		63.8007	24.4833			Masculino	4
50.8001	11.5417	53.5013	3.36667	30.0135	19.6389	Feminino
61.2819	60.4	37.2431	2.79167			Masculino	5
36.0526	26.0833	49.1331	9.2			Feminino	3
				38.67	26.4583	Masculino	3
71.0495	100.267	71.6466	57.8667			Masculino	1
54.5729	35.1944	57.2889	69.6458	40.3205	29.7361	Masculino
68.4653	58.0333	60.5615	10.5333	34.3163	33.125	Feminino	1
60.9286	72.1667	46.9395	9.16667			Feminino
54.0735	48.5333					Feminino	5
		102.275	94.3333			Masculino	2
69.4518	64.5278	107.47	138.967			Masculino	1
60.3294	83.8667	56.9074	18.9833			Feminino	1
44.0872	53.4167	66.5528	26.9667			Feminino
66.9365	78.6833					Masculino	3
		77.6315	61.1	47.43	80.5972	Feminino	1
		59.9306	12.85			Masculino	2
56.1749	40.4667	58.0874	20.4583			Masculino	5
92.9829	120.146	98.546	107.542			Masculino	1
		42.6323	4.73333	19.9384	0	Feminino
54.3977	61.7083	54.6887	18.6167			Feminino	4
66.6642	68.0333	54.1914	36.95			Feminino	2
						Feminino
						Masculino	2
				24.3903	7.86667	Masculino	3
57.561	72.7917	64.1675	42.9333			Masculino	2
58.1458	63.15	83.4417	52.25	25.3434	21.7917	Feminino	4
						Feminino	4
54.2295	37.25	96.7561	57.3333	33.9517	17.75	Feminino	2
53.5583	43.7667	49.308	14.3833	25.102	38.7222	Feminino	1
		133.751	175.033	73.8321	147.653	Masculino	2
63.7796	84.6667	48.5014	7.26389			Feminino
		50.0629	7.83333			Feminino
78.528	82.7	72.1321	84.3167			Feminino
76.5251	96.5833	45.3794	5.8125			Feminino	5
57.2712	39.9167	61.2384	28	35.9704	7.875	Feminino	5
80.9935	125.979					Masculino	1
		83.9276	84.1806	26.2872	9.19444	Masculino	4
		67.4356	44.8	34.0948	44.1944	Masculino	2
59.5186	67.1667	75.3928	57.5	39.9959	49.3333	Masculino	5
						Masculino	5
56.6245	68.8056	35.9048	0	27.9468	10.0139	Feminino	3
85.9693	94.3167	114.51	196.833			Masculino	3
		69.7569	37.05	41.2452	44.5	Masculino	4
54.6906	43	48.7538	12.0167			Feminino	2
39.4329	13	37.6252	12.8333	20.668	0	Feminino	4
64.2718	82.5	76.2871	59.5833	31.8315	16.8194	Feminino	5
48.1849	39.4167	55.5172	41.5			Masculino
90.3183	171.283	52.4192	23.4792	40.7697	94.1833	Masculino	5
		47.5587	19.0667			Feminino	3
		53.6499	30.0208			Masculino	5
97.6458	108.167					Masculino	1
55.6744	26.1667			16.2061	12.0139	Masculino
66.4992	84.8333	66.2877	30.5833			Masculino	1
52.3305	46.4667	44.8162	5.81667			Feminino
52.275	22.2222	58.7276	25.35			Feminino	1
71.4774	55.3125	78.8818	65.1833			Masculino	4
72.912	93.125	78.3955	59.4306			Masculino
59.8166	67.0556	54.7183	25.9444			Feminino	4
57.4821	63.9375	60.8824	29.5833			Masculino	1
35.3041	54.9722	70.1001	67.2917			Masculino	3
		53.6109	39.9	51.0277	96.875	Masculino	5
59.1678	46.05	64.9608	53.9667	35.0905	48.5139	Feminino	1
						Masculino	2
		61.8634	25.3333			Feminino
73.5615	121.903	57.1075	20.125	27.045	16.6667	Masculino	2
69.943	50.4792	60.0386	34.9			Masculino
46.3225	26.65					Feminino	1
47.0757	11.3958	71.9915	33.2639			Feminino	5
53.599	43.5417	77.3004	60.3833	25.2403	18.75	Feminino	4
62.155	66.3667	76.7934	42.1667			Masculino	5
21.6274	0					Masculino	5
61.9294	76.2708	56.596	40.7	20.755	15.4167	Masculino	4
		78.7218	87.9333	49.0798	66.625	Masculino	5
		55.2696	60.5	28.7943	7.51389	Masculino	3
48.2804	30.2639	50.9516	19.9583			Feminino	3
		41.2119	22.6806			Masculino	4
		50.692	9.88333	28.9673	18.6944	Feminino	5
		57.4757	16.3	34.5855	38.9028	Feminino	3
46.6746	53.8056	122.338	167.771			Masculino
76.7146	154.55	26.834	1.03333			Feminino	3
58.4169	40.4667	66.8302	48.7833	52.8527	85.6389	Masculino	3
56.9548	55.5625	40.981	10.7333			Feminino
						Feminino	2
57.2005	58.8167	38.5871	15	24.3163	21.1806	Masculino	5
47.5772	58.3167					Feminino	2
		56.7712	11.625			Masculino	3
90.9485	191.383	105.175	173.017			Masculino	1
						Masculino	3
		57.9997	12.2222			Feminino	5
80.8234	83.25	58.1224	24.35			Feminino	3
40.5974	25.0417	60.3385	18.6667	35.5824	18.8611	Feminino
						Masculino
52.1827	22.0208	42.348	16.4861			Feminino	2
64.3916	9.55556	40.8159	10.6			Feminino
64.9008	80.4583	62.9337	41.125			Masculino	5
78.2187	118.458			48.0608	45.2639	Masculino	4
		68.7747	44.625			Masculino	5
44.8132	24.125	57.3388	29.3	27.7038	7.65278	Masculino	1
52.0236	47.0417	57.9507	29.2833			Masculino	3
35.1776	9.18333	49.3976	20.2083	19.0956	0.847222	Masculino	2
		82.0789	96.2333	21.8175	7.98611	Masculino
114.699	182.15	95.9138	116.567	45.0109	73.1667	Masculino	5
55.4787	51.3194	83.1842	68.8			Feminino
		44.9852	24.5833	17.7052	19.0667	Masculino	2
65.5078	68.8333	60.9916	19.5			Masculino
37.7357	10.8056	59.4871	21.875			Feminino
39.6312	21.7917	52.0945	14.4167	34.0811	38.2361	Masculino	4
40.6765	42.85	31.0469	0			Masculino	4
		54.0026	20.8			Feminino
44.08	31.3667	54.1541	28.3472	23.0676	13.8611	Masculino	2
42.5295	39.9792	71.5202	62.85			Feminino	2
		70.0127	40.5833	28.7584	34.5	Masculino	1
74.5362	107.667			30.2625	11.9167	Feminino	2
						Feminino	1
49.4245	20.1042	62.7621	52.9583			Feminino	2
63.5274	60.25	62.7153	32.0694			Masculino	3
40.6036	18.3889	67.9675	40.0167	24.2317	13.3167	Masculino	1
75.7356	82.1167	69.6736	49.2708	41.0342	30.9444	Masculino	2
66.4292	97.4167					Masculino	2
41.1813	24.5667	53.9771	48.375	50.898	115.517	Masculino	4
36.5124	6.91667	48.4583	4.1875			Feminino	1
58.1085	46.95	50.8875	26.7667			Masculino	2
91.3941	105.733	114.083	163.375			Masculino	1
		109.993	137.042	55.2376	51	Masculino
						Masculino	2
53.1956	46.5667	52.6879	21.95			Masculino
52.923	67.625			28.1342	39.0278	Feminino	1
		46.682	11.25	27.5523	24.1806	Feminino
59.6747	61.1111	65.8229	11.0833	31.0675	8.52778	Feminino
						Masculino	5
		48.3933	27.125	23.6795	6.47222	Feminino	2
63.3589	53.375	72.0991	57.4167			Masculino
		47.5876	15.9	30.9501	32.3611	Feminino	2
59.1937	47.9167	56.6139	7.7			Masculino
56.606	21.35	58.1891	36.25			Masculino
		50.8843	30.2708			Feminino	5
		64.0404	53.3333	21.9942	9.3	Masculino
						Masculino
						Masculino
		44.0227	25.4333			Masculino	1
						Masculino	1
65.594	66.0417	54.3432	19.6667	21.4489	2.58333	Feminino	5
						Feminino	3
62.5999	73.15	66.8272	33.4667			Feminino	3
		64.185	44.625			Masculino	2
						Feminino
						Feminino	3
		59.9767	28.3833	28.0526	9.09722	Feminino	2
72.2714	118.917	70.752	34.2667	29.7734	39.1944	Feminino	5
						Masculino
						Masculino	1
		55.669	29.4375	41.2243	75.9167	Masculino	3
		61.0494	25.45	39.122	37.4722	Masculino	2
		65.2986	55.9833	27.757	8.44444	Feminino
39.9837	17.4833	46.6573	5.8125	34.2432	25.9722	Feminino	2
						Masculino	2
58.882	55.45	81.7075	74.0625			Masculino	5
58.156	65.75	82.7496	63.2083			Masculino	4
54.0522	60.5417	65.8996	34.4167			Feminino	2
44.5996	28.7917	46.7945	22.625	23.6044	36.3333	Feminino	3
34.8533	8.1	69.4344	29.2			Feminino	5
53.88	40.7083	60.9141	43.9167			Masculino	1
		51.4369	36.4			Masculino
53.4328	52.5667	63.1513	24			Feminino	2
69.376	79.4583	81.902	53.7667			Feminino	5
51.5403	19.0278	45.113	8.19444	27.4214	4.77778	Feminino	3
						Masculino
65.4003	93.2917	55.8943	24.9028			Feminino	4
65.4955	91.9444	81.2495	66.0333			Feminino	1
		77.9728	68.5417			Feminino	1
46.1403	69.0833	73.9267	68.95			Masculino	3
71.7056	122.667	69.6071	59.7			Masculino
		34.0167	0			Masculino	1
64.6779	73.875	69.5405	45.15	31.9277	17.2917	Feminino	4
98.2727	205.483	117.264	169.617			Masculino	2
50.3586	29.1833	61.9463	29.4667	32.8304	39.7083	Masculino	5
51.1996	36.8056	64.0846	35.4167	25.0762	2.56944	Feminino	3
68.7594	71.7667	68.3393	34.2833			Feminino	4
		125.741	141.817	43.1969	54.1667	Masculino	2
		63.613	67.8056	38.402	51.5695	Masculino	5
		66.0591	41.3667			Masculino	1
52.0532	52.1167	60.1209	48.4833			Masculino	3
36.6938	2.36667	56.5999	17.2167			Feminino	1
						Masculino	4
64.4001	66.2667	63.9438	6.91667	34.2465	13.9167	Feminino	3
						Masculino
						Feminino
53.1173	23.2167	58.8023	11.5167	34.3884	20.0278	Feminino	3
		105.004	122.569	38.0672	77.75	Masculino	1
		63.1792	47.3			Feminino	2
						Feminino	2
63.651	40.9722					Feminino	2
42.9972	23.7083	55.3315	13.3667			Feminino	5
47.8598	33.0694	59.0821	25.6667			Feminino	5
55.2475	46.4375	58.6586	42.6333			Feminino	5
						Feminino	3
						Feminino	2
67.4644	39.15	107.549	124.933	54.4188	96.9028	Masculino	1
58.8052	90.4375	38.5663	18.25	34.8775	38.7222	Feminino	2
57.473	40.0556	60.5825	41.4167			Masculino	2
57.7215	59.3833	94.226	120.6	49.9164	82.9722	Masculino	4
52.949	79.3833	53.965	35.0208			Masculino	5
54.5509	30.375	44.7192	9.26667	28.2938	46.6389	Masculino	1
		69.8169	38.4833	56.3122	111.042	Feminino	2
						Masculino
						Masculino	3
		51.7629	32.4792	28.8624	17.8194	Masculino	4
		58.5595	36.6	36.9413	44.7083	Feminino
58.3281	64.4167	77.7208	50.9667			Feminino
47.4887	37	62.8293	53.8542	30.2294	15.8056	Feminino
79.8479	104.25	82.641	124.983	43.6042	81.5972	Feminino	1
		74.5843	52.6111	32.601	28.9306	Feminino
51.9535	26.7333	68.1901	51.1111	38.2194	24.1111	Feminino	1
33.7999	12.8889	46.9237	8.16667			Feminino
69.6678	82.05	51.6993	22.0833			Masculino	4
		104.557	123.194			Masculino
50.3582	32.6667	72.6872	59.8472			Masculino	4
						Feminino
		46.9798	25.125	32.2963	25.1528	Feminino
85.6606	77.6389	72.4668	72.6167	43.7951	41.7778	Feminino	3
57.788	63.55					Feminino	3
		51.048	11.0417	26.7218	17.5139	Feminino	3
		64.8638	15.2778			Feminino	5
		57.6531	29.1333			Feminino	2
47.1386	49.8958	55.5556	31.7667			Feminino	2
				25.3564	32.8472	Feminino	1
		43.9079	10.1167	16.7529	0.916667	Feminino	2
		46.3184	12.4444	38.4182	64.75	Feminino	1
						Masculino
						Masculino	5
		68.6051	30.0333			Masculino	2
98.918	137.722	102.361	141.667			Masculino	1
46.7636	51.1111	38.9712	16.0833			Masculino
74.2604	79.8	67.2035	26.1			Feminino
						Feminino	5
85.3733	37.0667					Masculino	3
		82.0958	104	41.4886	26.0694	Masculino	5
		32.9348	5.35417	29.1401	13.3611	Feminino	4
78.848	148.139	64.7214	61.7			Masculino	5
57.9049	44.0556	69.9969	56.3333	32.5035	25.4306	Feminino
55.8327	26.9722	73.8581	59.1042			Masculino
63.6331	53.7083	52.5389	17.7667	23.8129	3.15278	Feminino	5
	86.375	70.7533	51.8833	26.5598	26.9583	Masculino	4
50.515	46.2833	74.8436	42.9333			Feminino	3
50.9399	35.7639	51.6498	17.65	43.6942	26.7222	Masculino	4
		62.2067	31.6			Feminino	3
58.4078	51.1389	68.4376	61.6			Feminino
		67.9579	34.9667	20.0917	13.9722	Feminino
56.1624	96.1667	54.099	30.75	23.9429	8.66667	Masculino	4
						Masculino	1
		44.8729	4.2			Feminino	2
		76.9445	48.6	36.5582	58.9445	Masculino	4
		102.133	126.444	30.4525	30	Masculino	3
						Masculino
45.2104	21.7667	56.4808	23.0833	21.2924	1.19444	Feminino	5
49.4882	50.6944	57.212	26.5972	33.3719	59.4167	Masculino	5
47.5717	32.85	53.1163	22.35			Feminino	2
						Masculino	1
						Masculino	1
				26.6821	29.1667	Feminino
69.1424	68.7292	79.612	5.94444			Masculino
55.9005	46.4583	49.3333	13.4444	30.5254	17.4833	Masculino	4
						Masculino
						Masculino	1
69.888	136.438	96.6661	92.3889			Masculino
		63.0263	28.4667	37.5183	41.3333	Feminino
65.4666	89.625	69.3165	28.1833	33.3465	24.3333	Feminino	5
49.9733	6.54167					Feminino
43.1045	14.8958	50.144	6.04167			Masculino	3
55.2903	41.3	65.99	19.1833	34.3397	11.0139	Feminino	5
						Feminino	3
						Masculino	5
50.2145	41.1806	57.3442	29.4028	36.0675	49.4306	Feminino	4
71.916	29.0833	90.1174	75.1833	27.8028	19.3056	Feminino	2
74.2642	65.2083	66.7814	43.0417	27.5179	6.76389	Feminino	2
48.0572	26.55	67.9573	28.7778	40.6403	58.1389	Masculino	3
79.4311	44.1333					Masculino	2
55.3116	30.9167	59.5304	25.0833			Masculino	4
56.2688	59.1667	58.5373	68.1806			Masculino
		49.1759	24.25			Feminino	2
50.8016	61.8833	62.6136	53.8542	41.3212	58.0833	Feminino	3
		69.3481	34.4833	22.9707	17.8056	Feminino	1
50.2993	22.375	62.5126	40.0333			Feminino	4
		78.9292	22	25.3939	2.63889	Feminino	1
76.4513	102.017	62.5763	39.65			Masculino	1
						Masculino
		66.4795	46.45			Feminino	3
59.4242	59.1458	62.2632	32.6528	34.9576	39.8195	Feminino	5
37.6588	19.0833	52.6593	17.95	30.4207	35.9445	Feminino
31.0965	9.5625	48.1578	17.3056			Feminino	1
		61.2671	45.7292	44.5654	88.6389	Feminino	5
49.0228	45.2333	66.0181	30.375			Feminino	4
						Feminino
94.6651	152.361	116.174	144.521			Masculino	1
						Masculino	4
		66.4506	49.6667			Masculino	3
		72.5203	47.3056			Masculino	2
52.1729	44.35	70.9575	36.4	40.6599	52.6667	Feminino	2
		94.9656	95.5333			Masculino	2
45.4085	19.3889	51.5025	1.66667	23.2122	9.93333	Feminino	5
				57.1882	89.3194	Masculino	5
87.8377	115.133	60.8399	43.2333			Masculino
46.6449	5.60417	56.6327	21.7833			Feminino	3
						Masculino	2
64.5021	66.65	72.0702	57.3194			Masculino	1
75.8801	95.5167	74.0276	60.9333			Masculino	2
		68.0839	57.5333	34.7526	55.6945	Masculino	1
61.742	18.4					Masculino
						Feminino
38.2006	27.9667	52.515	24.7333	27.0125	23.125	Feminino
70.7938	123.033	77.6829	25.9444			Feminino	4
		102.433	86.8333			Feminino	1
		45.7193	26.6			Feminino
59.1565	62.9028	43.0699	17.7083			Feminino	1
64.2278	89.5167	56.1031	27.7333			Masculino
58.3926	83.875					Masculino	2
		75.7224	40.6111	27.8491	22.7778	Masculino	4
67.1303	47.8667			28.2559	12.8472	Feminino	3
						Feminino	4
63.2029	54.3194	62.8051	38.1667	41.2178	38.625	Masculino	5
70.0286	80.5	76.9782	93.45			Feminino	2
68.1806	64.75	61.9097	25.4667	56.0109	86.4028	Masculino	3
36.0463	23.5167	65.8518	33.9167			Masculino	3
50.3323	43.5625	47.7673	32.0667			Masculino	2
56.7803	56.8333	41.951	21.1042			Feminino	5
						Masculino
43.8257	15.8					Masculino	5
71.8765	111.233					Feminino	1
		51.9731	9.71667			Feminino	3
68.2514	66.25	75.1242	19.0667	30.7678	7.375	Feminino	5
77.1525	119.183	65.6471	60			Masculino	5
57.0599	35.6667	88.2426	74.45			Masculino	2
		68.769	64.6	36.9743	47.4583	Feminino	4
74.0301	98	59.5584	35.1111			Masculino	3
		84.1738	66.65			Masculino
		54.2871	19.4375			Feminino	4
						Masculino	5
						Masculino	2
96.5556	156.633	78.8748	67.1833			Masculino
		64.1872	35.7667	26.3779	19.4583	Feminino	3
40.845	23.9					Masculino	1
		71.4972	41.4			Masculino	1
						Feminino	2
		46.4798	7.9			Masculino	1
						Feminino	5
67.6214	62.6042	81.6354	62.3333	29.6645	13.8194	Masculino	4
		82.3782	82.8167	38.9554	65.75	Masculino	3
74.7671	119.95	73.166	46.3833			Masculino
						Feminino	3
69.7296	80.6389	75.9073	62.7833			Masculino	4
		67.8543	38.625			Feminino	4
						Masculino	2
63.1143	85.75	81.1184	97.8	64.9312	112.722	Masculino	3
						Masculino	1
36.1114	18.8194	54.6283	11.7833	31.3144	57.9028	Feminino	2
59.402	48.2361	49.6286	27.7667	26.7556	5.8	Masculino	4
						Masculino	3
60.0617	80.3667	60.8726	46.0972	36.1959	35.0139	Masculino	2
98.1365	126.479	97.4822	91.8333			Masculino	5
66.3627	36.4792					Feminino	5
		61.6533	14.6167			Masculino
63.671	69.7639	69.0492	45.4167	33.8541	25.9028	Feminino	3
56.4943	59.3833					Masculino	1
51.6855	77	67.8525	65.2833			Feminino	1
				37.5753	40.375	Masculino	2
39.545	35.9833	42.2226	21.2667			Feminino	5
64.5094	97.8611	65.964	42.6042			Masculino	2
83.2584	155.767	82.1275	59.9833			Masculino	1
81.8438	96.0833	73.8925	88.0167	39.8766	41.6528	Feminino	1
46.5909	29.375	47.2522	4.03333	24.701	0	Feminino	3
75.569	57.9583	59.6071	21.6667	38.3074	34.1667	Feminino	5
68.8464	105.854	69.6213	81.5667			Masculino
43.8455	26.0972	63.944	23.65			Feminino	1
58.1141	52.875	86.6811	42.625			Masculino	5
73.6209	121.75	79.0838	89.0556			Masculino	1
56.3944	62.5167	66.7548	53.3			Feminino	1
77.2064	118.733					Masculino
91.2987	106.938	76.8783	55.0625	55.5241	125.681	Masculino
48.1972	47.15					Feminino
				40.3249	36.4167	Feminino	1
						Feminino	2
51.7976	42.7833	43.4422	12.3	35.5259	76.8833	Feminino	1
						Feminino
33.2987	27.3333	78.9546	68.5167			Masculino	2
36.9998	6.47222	46.5935	0.833333			Feminino	4
		62.1381	43.9792	39.3881	49.125	Feminino
46.7042	76.7222	65.241	21.3167			Feminino	4
		38.9948	0.95			Feminino
40.1032	24.3125	37.743	19.5833			Feminino
		98.024	121.521			Masculino
67.4597	75.1667	61.8829	11.7667			Feminino	3
66.4125	80.55	65.2658	61.1333			Masculino	5
43.104	49.5833	58.1274	52.9833	21.6456	7.70833	Masculino	1
64.3087	69.6667	72.7611	29.35	32.9713	41.8889	Feminino	1
58.3663	71.7361	46.7351	19.3333	27.1941	22.9583	Feminino	2
84.8298	96.5	91.9216	61.4167	31.0693	33.1667	Masculino	3
44.3972	43.5833	49.8367	20.6875	23.529	9.625	Masculino	2
		36.623	21.2	26.7222	82.125	Masculino
57.5167	80.2667	63.8202	43.2667			Masculino
54.0137	28.35	39.8188	16.0333			Masculino
						Masculino	2
39.153	37.8333	37.0385	22.65	20.2918	7.19444	Feminino	3
		65.8291	40.1833	35.0784	21	Masculino	5
63.6139	75.25	57.5365	21.4667			Feminino	5
						Masculino	4
61.6111	62.35	65.1535	18.8			Feminino	5
87.5689	175.139	72.9292	55.9333	35.922	46.8611	Feminino	2
69.2105	108.681	86.9051	114.4	39.4198	107.333	Masculino
		53.9433	22.7292	30.1752	8.40278	Feminino	5
74.3741	51.4167	82.4462	61.7083			Masculino	1
68.8976	70.5					Feminino
		86.7374	93.2167	40.4961	14.9667	Masculino	2
		69.7024	46.5208			Masculino	1
60.9689	37.2	31.365	3.43333			Masculino
47.8621	45.8333					Feminino	2
61.9868	91.6389	60.0567	31.3833			Feminino	1
		61.027	30.1833			Feminino
57.905	38.4167	45.3799	15.7708			Masculino
						Feminino
38.6788	22.3889	33.9174	7.08333	21.7979	20.9833	Masculino
						Masculino	2
59.5357	45.1111	52.3983	16.3125			Feminino	2
78.7061	114.317	72.2794	37.3333			Masculino
		111.87	107.931			Masculino	2
60.6044	63.4333	62.3205	36.2667	22.9029	3.25	Masculino	5
30.2841	14.6833	40.9616	8.56944			Feminino	4
57.3649	81.1042	66.819	32.05	35.7891	75.6528	Feminino	3
		66.3601	41.7167			Feminino	4
						Feminino	3
96.348	166.778	58.7149	23.2917			Masculino
56.9026	61	53.7946	10.0833			Masculino	5
77.9841	85			25.2674	12.7639	Masculino	4
		54.1976	36.6042	33.5465	57.7917	Masculino	4
40.6953	11.9583	45.0044	1.93333			Feminino
						Masculino
44.4581	24.6042	59.2931	29.1458			Feminino	5
103.679	116.278	94.5335	90.8333			Masculino	5
60.8705	51.8167	49.3903	20.5			Feminino	3
						Masculino	5
43.1883	52.0833	43.4972	15.2778	14.6662	0	Masculino	4
79.0867	75.3333					Masculino
49.5123	54.5	49.3114	15.7167			Feminino	3
70.8485	78.6833	45.3625	10.25			Masculino	4
48.3101	37.6833	72.7867	27.4333			Feminino	2
59.183	46.9375					Masculino	4
67.3214	84.0833					Masculino	5
52.5761	37.7222	76.2404	46.55	44.8175	45.9722	Masculino	5
58.6939	50.3333	68.7466	26.0167	25.3596	22.6389	Feminino	4
		72.9308	64.45			Masculino
		104.131	91.1333	43.1604	79.3611	Masculino	3
						Feminino
62.3544	84.4306	82.1707	108.25			Feminino
		83.9582	43.7667			Feminino
						Masculino	3
		49.2616	14.9722	24.9992	6.43056	Feminino	1
		60.4295	51.6667	34.9403	75.9667	Feminino	4
		60.2099	19.5167			Masculino	2
62.8406	23.625	67.3758	29.0333			Feminino	1
37.0053	13.5167	46.5531	1.56667	24.4554	20.5	Feminino
38.3639	13.6042	41.2269	19.1833			Feminino	1
		58.3626	18.65			Masculino	2
52.3114	23.5833	59.3491	12.5833			Masculino
		74.0401	58.3194	36.4655	56.7361	Masculino	3
64.6553	104					Masculino	5
61.456	49.2917	53.3695	29.4667			Masculino	1
						Feminino	5
49.214	31.3833	81.4501	49.3333	29.2754	10.7639	Feminino	5
60.9849	50.0625	90.4198	66.85			Feminino
		85.9032	64.5278			Masculino	3
48.7236	71.5417	47.3256	13.6			Feminino	3
		52.4511	26.3833			Masculino	5
		49.2163	25.6			Masculino
		66.9233	58.4333			Masculino	1
						Feminino	1
60.4768	39.3833	61.1929	56.9667			Masculino	2
		60.8238	83.7833			Masculino
111.615	211.333	96.4294	96.05	46.3593	83.2778	Feminino	1
57.6363	47.8542	73.5647	19.5167	36.3505	44.6528	Feminino	2
49.7455	26.6667	55.0718	43.4167	24.7704	0	Feminino	5
48.7101	55.2			26.6662	6.70833	Masculino
41.8894	36.75					Masculino
47.1246	54.5	75.3027	47.8333			Masculino	1
		92.6517	66.4167			Masculino
		49.1738	8.88333	22.3913	11.6806	Feminino	5
		99.7304	89.375			Feminino	1
58.7524	47					Masculino	5
49.9538	34.4					Masculino	3
						Feminino	2
		73.2164	49.15	32.0148	52.1167	Masculino	1
36.9347	18.1667	49.688	33.8333			Masculino	4
		46.5632	18.5167	62.1039	140.764	Masculino	5
46.0686	48.7	56.4714	17.5667			Feminino	2
		60.9992	35.4444	38.9973	29.0694	Feminino	3
61.6714	58.1333	49.8302	31.625			Masculino	3
48.5792	18.0333	63.0104	33.5167	32.4271	13.5694	Feminino	1
62.0458	57.6167	72.7637	60.55			Masculino	1
53.3852	58.1389	68.6288	50.9167	50.2209	65.2083	Masculino	4
62.4846	63.25	67.9481	46.85	35.135	20.6667	Feminino	4
60.3505	44.7333	60.8406	25.95	44.6608	78.0417	Masculino
42.5102	40.6667	77.3577	67.75			Masculino	4
						Masculino
				43.1818	47.6389	Masculino	1
56.9685	60.5139					Masculino
67.1216	112.312	50.2861	35.4028			Masculino	5
						Masculino	2
39.3441	33.4583	66.1916	15.5278			Feminino
98.2676	149.972	116.794	160.896			Feminino	1
		44.9463	5.36667	34.0294	7.93056	Masculino	4
34.4486	35.8611	56.8644	19.875			Feminino	5
58.2872	43.1111	48.2136	8.15			Feminino	3
		63.7644	43.2667	32.8333	18.4444	Feminino	2
				24.9048	24.375	Masculino	5
		74.4774	68.4	65.0044	136.55	Feminino	1
46.1845	34.2639	51.016	27.2833			Masculino	4
77.1671	121.25	74.9216	34.4583			Feminino	4
		86.9215	69.8333			Masculino	3
81.023	100.517	73.3838	42.4333			Masculino
		61.4875	30.4167			Feminino	4
		94.3458	83.1667	47.4064	104.556	Masculino
						Masculino
55.0475	68.5556	57.1327	20.5625			Masculino	2
44.7592	30.1111	34.2112	15.8667			Feminino	3
74.8309	95.1389	62.7345	29.6167	48.1682	75.3194	Masculino
58.389	86.8			28.8728	46.3472	Feminino	1
72.8245	113.333	91.425	126.188			Masculino	5
40.1435	7.1	53.767	13.8167			Feminino
						Feminino	2
45.8344	18.0833	56.6619	20.8333			Feminino	3
73.7018	92.35	125.879	164.983			Masculino	5
						Feminino	1
						Feminino	5
42.2582	30.1667	79.053	67.9	36.3274	78.2667	Feminino	3
54.7561	35.0333	57.8596	18.0333	35.3877	58.0695	Masculino
37.938	12.7083	57.6138	38.6333	27.8844	29.7778	Feminino
52.6045	34.3667	52.167	5.90278	21.2746	9.45833	Feminino	4
						Feminino	1
95.4399	126.2	90.9069	59.3472			Masculino	3
		56.6887	14	37.2041	24.6111	Feminino	2
77.6848	76.8958	63.0344	17.1944	27.9254	18.5333	Feminino
63.5439	66.1389	77.598	62.8472			Feminino	5
104.44	170.933					Feminino	2
						Feminino	5
		81.5006	55.0208	33.7292	26.9444	Masculino	2
		69.2743	61.875			Masculino	4
42.72	18.3667	45.9694	16.1333	36.0279	80.4028	Feminino	3
71.2945	90.1	82.2152	89.125			Masculino	5
67.0629	67.5	64.5816	16.85			Feminino	5
		43.7881	23.875			Feminino	1
60.6603	44.9792	50.8655	5.45			Feminino	4
58.4559	63.5	83.6081	72.7167			Masculino	1
68.2366	110.042	93.6729	154.55	37.4761	73.5278	Masculino	2
136.487	233.75	122.947	134.233			Masculino	4
56.7597	66.3833	72.1981	70.5833			Feminino
76.7536	89.5833			32.099	31.9306	Masculino	1
53.3186	89.8167	47.048	14.2167	24.2441	9.54167	Feminino	4
68.3503	76.2	86.9889	73.6333	33.9972	5	Masculino	1
30.9865	13.9833	75.2984	87.6875	23.4515	5.56667	Masculino	3
41.9919	32.1167	37.0589	1.78333	26.4136	12.5417	Feminino	5
						Feminino
64.4682	49.2083	76.6343	80.0556			Masculino	2
		57.7832	42.2833	42.9672	95.3194	Masculino	3
56.3942	82.9	86.6457	97.9722	28.0809	15.5	Masculino	5
		80.7884	48.6875	27.8165	15.9722	Feminino	1
41.0404	19.1875	47.7668	29.4167			Masculino	3
		66.0676	44.8333			Masculino
42.7827	59.5	82.1958	70.1667			Feminino	1
						Masculino	5
64.4515	86.6944	60.5525	42.45			Masculino	2
64.7256	51.5	77.9923	31.1333	32.9618	10.1389	Masculino	1
75.9813	71.2778	54.639	35.1111	31.6273	42.0667	Masculino	4
50.898	30.8611	40.0362	9.48333			Masculino
						Masculino	2
73.1787	100.833	66.8905	50.1667			Feminino	1
63.9189	72.6111	62.8358	47.3833			Feminino	5
56.7944	58.1458					Feminino	4
38.7659	20.5167	38.1467	17.4667			Feminino	1
65.1728	40.7083	69.6808	58.0333	49.7616	71.1111	Masculino	4
						Masculino
		97.159	100.562	36.1213	48.7083	Masculino
		44.8986	2.08333	29.3473	27.2917	Feminino	3
78.4375	119.183	95.6295	102.361			Masculino	3
67.3316	93.2639					Feminino	2
		59.6548	44.8333	14.3549	13.4667	Masculino	3
63.5757	60.4167	63.3581	11.9375	24.9038	4.81944	Feminino	4
41.8131	16.0556	58.4671	18.8667			Feminino	4
60.9603	36.1667	56.1157	27.1333			Feminino
79.6468	107.983	82.3226	44.0667			Feminino	5
		54.8411	30.4028			Feminino	4
63.7273	114.767	90.6795	84.35	39.9847	53.2778	Feminino	1
37.4503	5.29167	53.6439	19.8125			Masculino	4
		84.4836	98.4861			Masculino	1
		81.4983	54.5167	33.7152	25.25	Masculino	2
		94.5057	112.35			Masculino
35.6562	19.8889	54.4506	22.1042	26.9998	49.8333	Feminino	5
		105.01	114.479			Masculino	1
						Feminino	4
40.0785	27.3056	53.119	43.0167	26.0385	1.38889	Masculino	3
37.9392	4.75	60.1267	53.1111			Masculino	5
47.558	8.25	51.4208	7.36667			Feminino	4
						Masculino
70.1104	80.0667	86.5216	100.217	38.7632	48.625	Masculino	5
34.4699	2.58333	56.8868	13.3333			Feminino
52.0365	43.0333	55.1088	23.2667	30.8142	3.3	Feminino
						Feminino	4
43.889	50.0278	41.2523	15	34.1228	40.6806	Masculino	4
53.4721	34.5278	97.4481	102.167			Masculino	2
50.0779	26.7167	54.0004	23.9333			Masculino	4
						Masculino	5
		58.8484	26.8889			Masculino	3
44.0489	47.4	56.2935	19.1	21.2026	11.7778	Feminino	5
						Feminino	4
63.9731	49.0667	90.8816	44.95	30.592	12.9444	Feminino	2
		102.97	125.903			Masculino
		52.142	22.875	27.0996	29.2361	Feminino
		91.1727	117.347			Masculino	3
66.3571	85.4583	78.5609	55.25			Masculino	4
		65.3459	45.2833			Masculino
37.4775	4.11111	58.8801	6.52778			Feminino
		50.7362	7.03333	34.0651	40.2639	Feminino	2
						Feminino
						Feminino	1
						Feminino	5
		55.3336	24.4667			Feminino	1
		101.803	135.433	31.8991	37.4028	Masculino	2
36.8425	37.5833	53.1411	44.1944			Masculino
		36.9008	0	34.511	17.5278	Feminino	1
		78.6375	60.3167			Masculino	2
55.0056	61.4833	70.5169	39.8333	46.7081	56.9583	Feminino	1
92.4096	138.55	66.5135	41.7292			Masculino	5
						Feminino
72.1513	50.8542	58.2795	6.1875			Feminino	2
52.9335	62.25	54.6366	29.6806			Masculino	3
71.1682	76.75	68.0002	73.7667			Masculino	1
56.9617	64.5	58.2515	25.3333			Feminino	4
						Masculino
80.616	128.333	84.2991	78.2333			Feminino	2
28.4705	20.4583	66.1637	52.7083	20.7201	4.22222	Feminino	2
49.2972	30.2	61.7173	20.375			Feminino	5
						Masculino	1
						Feminino	5
60.8593	62.2333	59.6052	31.0167			Feminino	2
62.7848	46.9167	67.2936	39.0833	20.3629	2.26667	Masculino	5
		76.8232	49.0208			Masculino	4
58.439	44.9167	86.5603	48.9167	38.9714	19.5139	Feminino
58.0478	52.7917	67.2042	35.1833			Feminino	4
62.3513	70.0833					Masculino	2
						Masculino
87.5538	84.6667	52.52	35.5333			Masculino
48.4654	10.8194	44.7114	3.88333			Feminino	2
89.7042	151.028	83.6749	90.2917			Masculino
52.2922	68.1167	54.7525	22.5667	38.4234	43.4583	Feminino	2
62.6032	44.6167	127.902	167.604			Masculino	3
37.0503	19.4375	67.7065	35.4444			Feminino	1
43.137	20.1875	35.5697	1.625			Feminino	5
54.9319	76.4833	69.3871	68.2083			Masculino	3
						Feminino	1
46.1509	29.95	64.1769	25.0417			Masculino	4
59.4669	76.7222	69.4566	21.6833	29.9854	27.8194	Masculino	2
60.3115	43	63.4102	17.9167			Feminino	3
36.4046	28.3958			28.6622	35.3055	Masculino	3
		59.0407	21.6	36.2792	52.7639	Feminino	2
						Masculino
		107.071	140.333	58.2769	59.3333	Masculino	1
		63.4008	34.7333	43.5083	48.9028	Feminino	2
108.005	122.7	66.6203	24.6333	18.9761	10.7778	Masculino
						Masculino	1
		48.8027	11.8833	45.3236	45.2361	Feminino
47.2102	31.8333	57.6393	14.4444			Feminino	2
						Feminino
38.9409	38.65	36.456	8.35	28.5019	27.1528	Feminino	3
						Masculino	4
64.3055	87.6667	65.9561	58.5139			Feminino	4
57.3014	62.6333	62.5826	28.4333			Feminino	1
41.811	14.1111			25.7234	6.36111	Feminino	5
83.8818	101.361	74.6595	41.3333	44.4484	56.2	Feminino	2
51.8316	50.4667	38.8298	17.5139	19.5099	0	Masculino	5
						Feminino
		59.8599	7.20833			Feminino	4
						Masculino
54.5495	60.9333	58.5459	18.0833			Masculino	5
		68.6936	54.0208			Masculino	4
		56.2118	28.8056	25.1914	10.0972	Feminino	2
81.9824	142.7	74.9693	79.7222			Masculino	1
		60.9818	56.8194	28.2548	68.3472	Masculino	4
						Masculino
62.0755	78.8333	51.3611	42.8958			Feminino	4
47.4584	31.9375					Masculino
49.1973	42.65	48.8735	33.8958			Masculino	1
						Feminino
70.1701	75.1833	55.5711	27.5667	34.7643	17.3333	Masculino	3
62.2124	95.6458	46.7382	23.5			Masculino
		59.226	29.1944	25.8558	0	Feminino	4
						Feminino	2
		70.1257	28.8333			Feminino	1
						Masculino	2
		97.4899	144.083			Masculino
58.6212	60.3333			31.0243	32.7083	Feminino	3
53.9238	51.25	38.0065	11.4583	16.3209	6.84722	Masculino	1
70.9007	36.2333	61.0911	49.65			Masculino	5
61.9475	26.3056	69.1286	62.0833	14.2565	0	Feminino	1
53.5963	33.6833	59.4709	44.6111			Feminino
35.044	3.16667					Masculino	5
102.93	168.688	79.0582	73.5208	44.4026	63.6806	Masculino	1
59.1912	43.9667	48.9007	20.9667			Feminino	4
55.1097	46.55	46.126	15.2292	29.8675	16.3889	Masculino	2
35.2986	43.9792	41.4978	19.1333			Feminino
		51.5707	29.0833			Masculino	4
		44.6187	10.9667	23.2296	6.30556	Masculino	1
		62.6328	31			Feminino	1
		40.6821	8.29167			Masculino	5
		64.6365	20.5833			Masculino
67.0368	83.6167	62.6133	38.75			Masculino
68.2188	54.05	92.8799	77.0333			Masculino	1
						Masculino	3
47.3845	33.6833	64.0931	21.4667			Feminino	2
61.7702	80	55.5383	37.1389			Masculino	3
		68.7978	43.3667	34.7204	31.9444	Masculino	1
63.5352	112.817	75.4612	87.0333			Masculino	3
48.3771	53.3611	117.018	157.1	46.8163	78.3056	Masculino	1
						Masculino	1
		138.342	217.517	90.217	182.361	Masculino
66.5102	77.7708	78.1954	53.9	29.1041	51.4305	Feminino	1
45.7023	40.3056	60.5475	34.5625			Masculino	2
		47.3064	12.6167			Masculino	2
58.1259	91.0667	59.5462	73.25	25.7854	16.8333	Masculino	5
46.1596	9.625	45.2201	4.15278			Feminino	1
28.176	11.1944					Feminino	4
78.5896	40.8542	64.0777	11.15	38.2387	24.25	Feminino	3
						Feminino	4
		45.7606	22.1			Feminino
						Feminino
		54.6709	7.15	26.6862	10.125	Masculino	4
38.9361	10.8056	51.5737	15.6458	22.2159	12.8472	Feminino
		53.2382	12.8833			Feminino	2
71.4005	74.25	64.5842	26.2167	34.9224	59.3167	Masculino	3
		71.2983	28.1667			Feminino	3
74.9674	74.8333	49.4657	12.2917			Feminino	3
		39.5849	22.8333			Masculino	4
52.0341	43.05	49.0067	8.51667	22.5019	11.75	Masculino	5
76.3555	104.133	104.133	111.817			Masculino	1
		72.2013	42.4792			Feminino	1
41.8463	36.3333	75.4746	75.65			Feminino	3
63.5405	94.3611	60.4673	33.55			Feminino
		58.2333	24.1875			Masculino	3
		75.1722	46.4667			Feminino	4
62.7135	73.5833					Feminino	2
53.4302	41.1944	66.5386	30.4167	28.8913	11.35	Masculino	5
		47.8095	2.97222	18.8187	8.70833	Feminino	3
		97.3975	151.267	43.2676	133.722	Masculino	1
52.5198	39.7778	65.2757	23.9167			Feminino	2
56.0069	57.0556	54.0824	30.5667			Feminino	2
						Masculino
						Feminino
74.7308	98.5208	60.5903	19.7667			Feminino	4
		57.5513	47.15	16.6245	8.55556	Masculino	2
73.3316	79.3333	54.737	12.15	19.2697	7.54167	Feminino	5
79.6225	153.556			32.3185	24.8056	Masculino
46.7625	45.4	68.0663	58.4333			Feminino	2
70.9936	90.25	60.4509	10.5833	40.6333	55.8889	Feminino
63.6609	69.3833	63.6428	47.25	16.5606	1.81944	Masculino	3
		66.8711	22.05	35.9308	14.0972	Feminino
		62.1192	31.9	24.8521	3.90278	Feminino
						Feminino	1
						Masculino
84.9324	145.1	80.9981	75.1667			Masculino	2
24.9428	1.68333			22.2082	2.04167	Feminino	5
53.0331	46.9167	92.3786	93.45			Masculino
53.0939	44.8333	55.5914	36.4583			Feminino	3
66.7576	59.4444	57.3802	29.5556			Feminino	2
33.186	32.2333	73.8657	37.7708			Feminino	2
58.0312	83.65	60.9902	88.25	23.0121	10.125	Masculino	3
83.5203	85.3889	71.9411	16.375			Masculino	1
50.3638	39.8167	58.9868	41.6	35.7094	29.4167	Feminino
						Masculino
88.6523	128.604	60.5016	18.8472			Masculino	4
62.1826	71.05	67.3126	34.35			Feminino	4
		78.4242	41.1			Feminino
55.8413	57.6042	58.9164	18.7083			Masculino	2
63.0767	85.9167	51.5729	11.65			Masculino
68.2662	64.2222	68.8482	66.0667			Masculino	3
		44.1248	25.2333	21.4226	0.930556	Masculino	4
71.7049	65.0278	81.7223	112.444			Masculino	2
50.8397	30.1389	56.7321	27.5667			Masculino	5
61.2042	68.8958	71.4744	49.5			Masculino	5
						Feminino
59.2833	56.0167	64.2438	30.25			Masculino	1
		71.4008	60.2833			Feminino	4
45.8875	33.4	68.1279	28.0278	33.5715	50.2917	Masculino	4
67.7068	76.1806	95.4951	81.0667			Feminino	1
54.6301	53.8542	74.9344	53.1833			Masculino	3
45.7532	24.0556	71.2584	40.6667			Feminino	3
						Masculino	2
						Masculino	1
						Masculino	1
56.788	52.8833	65.0163	37.6111	42.7094	16.0139	Masculino	5
		66.7072	22.4028			Masculino
		54.7045	25.95	9.80879	3.78333	Feminino
31.7959	4.08333	46.6409	11.6333	31.356	14.4167	Masculino	5
		53.8073	8.5625			Feminino	5
67.4626	33	70.445	44.5			Masculino	4
71.0303	132.75	73.1784	90.55	41.5703	67.8472	Masculino	1
58.9974	44.8833	60.1903	33.5208			Feminino	4
		66.7386	46			Masculino	4
59.9501	108.306	90.2737	69.95			Masculino	1
52.1282	63.6458	73.551	95.3125			Masculino	2
38.3684	18.3	61.3348	45.0972	39.3649	76.1389	Feminino	4
77.3943	115.472	70.7226	57.1042	32.9582	53.0555	Masculino	4
51.0181	34.6	59.9214	15.4333			Feminino	2
35.3787	16.1042	53.0891	8.58333	42.8294	24.9444	Feminino
52.583	52.9306	66.8724	64.7222	27.2399	37.8056	Masculino	2
				47.1353	37.2639	Masculino
48.7923	67.9167	97.4951	137.833	31.7517	42.1944	Masculino	1
36.3973	23.1458	76.9666	45.6167			Masculino	3
		69.8433	58.1167	15.8154	0	Masculino	5
						Feminino	4
45.7831	48.2083					Feminino	5
91.2574	123.646	71.7679	48.1333			Feminino	1
		58.8775	28.9167			Feminino	4
		78.8902	90.9028	40.5573	42.8333	Masculino	2
		82.033	103.146	43.3381	12.6528	Masculino	5
		63.7259	21.2			Masculino	2
49.7087	34.6667	44.8515	8.85417	27.3755	2.72222	Feminino	4
		87.1348	52.125			Masculino	2
47.4002	35.5556	33.5164	2.75			Masculino	3
60.9913	28.8333	68.4538	30.4583	35.0684	48.125	Masculino	4
77.215	77.1042	57.6371	31.35	29.9427	42.0695	Masculino	2
						Feminino	5
72.2281	79.125	60.0999	21.45			Feminino	4
						Masculino	3
		72.2403	52.6528			Feminino	1
65.0082	54.9167	65.0102	51.8542	28.7382	21.25	Feminino	3
32.2065	6	50.3615	22.5208			Masculino	4
43.1052	35.6333	74.335	42.55			Masculino
		70.0111	36.1944	30.2663	26.6944	Masculino	4
71.9024	83.125	56.0331	31.4028	25.3613	16.5139	Masculino
65.1766	81.125	52.0843	14.1528			Feminino	1
59.4013	49.5833	81.0163	68.9583	39.1058	30.2917	Feminino	2
		66.4909	20.4	34.44	11.2361	Feminino	5
45.5685	2.625	51.5964	16.1111	31.1275	15.7083	Feminino	5
50.2031	24.5333	58.6974	33.55			Feminino	5
55.2473	35.1944	92.4454	101.033	27.267	45.0833	Masculino	1
						Masculino	2
						Masculino	2
93.9669	120.312	71.3015	22.5667			Masculino	2
68.861	94.7833	60.6274	7.10417			Feminino	2
82.8516	101.396	84.0533	73.4167			Masculino
						Feminino	2
44.9918	25.1042	54.4256	16.4333	36.1339	17.7778	Feminino	5
		55.5402	11.85	23.6345	4.93056	Masculino	3
81.434	131.688	62.2637	43.15			Feminino	2
				35.0326	32.2083	Feminino	1
60.2892	89.0625	78.5509	75.7361	39.343	79.1389	Masculino
						Feminino	3
						Feminino	3
30.3447	9.97917					Feminino	5
56.2119	79.2778	80.3113	51.5278	30.9298	20.95	Feminino	2
46.1026	42.0333	42.1631	8.78333			Feminino
42.9995	35.5					Masculino
						Feminino	2
41.9163	10.2667	54.0698	28.7361	15.876	10.3889	Masculino	4
50.1183	49.4444	56.7188	12.5333			Feminino	3
						Masculino	4
				15.7478	0.902778	Feminino	5
89.6136	158.017	52.1204	21.6667			Masculino	3
						Masculino
61.0146	37.0556	57.3134	28.0833	36.1226	25.9	Masculino	4
41.4966	9.45833	63.8651	28.5667			Masculino	1
						Feminino	5
69.5917	76.3542	57.395	19.5417	22.4173	0.847222	Feminino
		88.3833	93.2639			Feminino	5
		64.1323	32.3889	24.9185	2.79167	Masculino
		60.1634	33.1528			Masculino	2
						Feminino	5
64.8641	119.625	58.2953	38.2708	24.7327	24.5972	Feminino	4
72.4793	71.7361	84.1588	103.708	40.5808	49.4306	Masculino	1
49.2437	38.3667	87.7331	87.9167			Feminino
50.7812	29	64.1196	26.7667	34.2859	21.0833	Feminino	5
44.5171	13.5667	41.5142	11.9167	20.2646	18.4306	Feminino
58.4683	73.3889	42.5876	9.66667			Feminino
49.5571	13.1667					Feminino	4
						Feminino
						Feminino	1
		62.315	111.233	31.4628	32.4444	Masculino
82.5839	122.819	80.3461	69.6667	40.62	68.7917	Masculino	1
49.7173	55.0833	45.1736	12.85	35.724	19.9444	Masculino
				26.2114	13.6	Feminino	5
74.6674	140.097	85.2412	98.5	34.7005	44.8472	Masculino	2
						Masculino	1
85.6645	140.333	107.911	130.267			Masculino	5
38.4974	28	58.4666	13.8056	28.2881	5.30556	Feminino	5
65.9648	90.0417	64.2242	38.3958			Masculino
44.7188	41.2	37.0602	13.4667			Feminino
		61.1956	8.05	29.8647	22.5667	Feminino
70.1141	99.6111	89.7583	111.967			Masculino	3
		45.6225	10.2167	25.4593	0.930556	Feminino	4
69.5528	90.2917	75.731	46.8833	23.1747	15.2778	Feminino	2
		48.0879	7.9375			Feminino	5
61.3295	34.2167	59.1253	12.65			Masculino	1
		66.5299	52.3194			Feminino	3
		98.02	116	60.0577	123.917	Masculino	5
						Feminino
55.054	29.0333	56.2412	19.6833			Feminino	1
63.8501	68.2083	80.2816	62.0333			Masculino	1
37.9548	6.93333					Feminino	1
81.9948	145.7	81.4523	31.4861			Feminino	2
		47.1992	10.1667	17.3938	6.76667	Feminino
77.651	86.55	82.0037	58.8333	38.6186	27.4583	Masculino	3
62.9131	57.2222	35.0738	14.1944	36.355	32.2083	Masculino	4
		77.5424	53.9333			Feminino
60.2596	60.3333	57.0939	31.75			Feminino
				33.1709	41.2361	Feminino	3
60.874	37.3	45.298	5.68333	35.9372	27.8611	Masculino	2
50.6747	68.8333	42.8555	12.4583			Masculino	5
		56.7822	33.2167			Feminino	1
		75.3012	36.7778			Feminino	4
		64.8769	31.7639	51.1898	70.1111	Masculino	5
90.1278	140.95	73.5368	32.3667			Masculino	1
57.6324	22.3167	65.2368	28.75	37.5384	17.2222	Feminino	3
47.0886	85.2222	56.6924	37.375			Feminino	1
		83.7489	75.4833	50.4786	114.528	Masculino	1
		75.0577	23.8167	39.0263	32.2361	Feminino	1
						Masculino	1
61.1848	63.4333	41.5904	14.55	22.1894	2.19444	Feminino	1
38.0241	50.5833					Feminino	5
88.0553	99.1	86.0997	101.7			Masculino	4
		81.8552	59	51.0457	63.9583	Masculino	4
64.7178	77.4861	76.9597	55.5417			Feminino
						Masculino	5
55.9289	50.625	73.1815	34.2	36.3861	23.7083	Masculino	1
44.3749	23.65	51.8935	29.2667			Feminino	3
43.5782	40.4667	63.1378	23.4333			Feminino	3
						Masculino	5
						Masculino
60.3206	80.5833	71.5814	38.9861			Feminino	1
		56.399	17.1333	29.8732	25.9667	Masculino	4
36.8223	10.5	51.2113	14.0833	26.9381	2.43333	Feminino	2
52.3417	56.4722	62.0661	19.3542			Masculino	1
						Masculino	5
37.2212	14.9722	51.4913	15.8167	36.1486	20.1944	Masculino	5
41.8517	49.4792	52.2195	18.0833			Feminino	1
54.5458	38.2222	60.8141	44	23.947	15.2639	Masculino	1
73.2602	111.097	73.5099	43.25	34.0089	15.6944	Feminino	2
53.7203	64.7667	50.0906	14.8667			Masculino	5
		54.5947	10.9375			Masculino	4
		64.3476	33.3889	29.0168	24.1389	Masculino	4
60.6924	23.6111	65.957	30.9167			Feminino	5
54.3655	61.0625	89.5424	92.5167			Masculino	5
72.0277	102.625			42.5287	46.5667	Masculino	1
		89.4258	75.4028			Masculino	4
		93.1056	58.1528			Masculino	2
94.0522	216.167	85.3292	81.2667			Feminino	1
40.8503	15.0833	51.7243	25.4833	24.4884	4.41667	Feminino
		58.7199	20.2833	28.3623	17.8056	Feminino	3
31.6822	9.69444	50.1046	16.75			Feminino	3
55.8438	33.0556	65.3143	27.3333			Feminino
98.6402	86.5667	51.2846	35.0167			Masculino	3
						Feminino	1
		65.9532	36.0625			Masculino	5
						Masculino
49.5625	26.3667	46.2047	16.0833			Masculino	3
82.9407	76.4	104.854	141.55	20.7586	4.83333	Masculino	2
34.9897	37.7667	84.5066	80.2222	53.6578	156.778	Masculino
		54.1469	9			Feminino	5
		99.3834	105.375	37.1978	38.9583	Feminino	5
35.2642	21.0833	31.9795	3.8			Masculino
		92.2301	83.3889	40.284	48.875	Feminino	1
						Feminino
		48.3552	6.8125	21.7992	16.4444	Feminino	3
		63.7343	29.4306			Feminino	1
43.7221	17.5556	55.1953	23.3889	31.2686	2.18056	Feminino	5
		49.0757	17.375	35.5352	67.3333	Feminino	4
		53.5641	19.1667	22.0482	7.04167	Feminino
60.8409	66.8833					Feminino	5
47.9379	56.8667	79.4536	86.2833	30.1347	28.9444	Feminino	4
54.3436	67.4375	80.8466	101.017			Masculino	3
63.5985	68.9167	59.7276	31.5167	57.7782	120.75	Masculino	2
		94.9697	160.35			Masculino	2
53.6082	47.05	76.8955	47.8167			Masculino
39.2771	28.8889	48.1409	28.5833	20.3627	4.40278	Masculino	4
50.3518	37.25			38.981	23.125	Feminino
		46.0949	17.6667	18.3381	1.77778	Masculino	2
		64.6165	47.3			Feminino	1
		34.3826	14.8833	19.7603	0	Feminino	5
108.317	152.729	79.5342	27.7667	56.1754	70.5694	Feminino	1
59.9696	45.8472	76.2246	60.3333			Masculino	3
		76.0075	38.2167	36.4774	22.8056	Feminino
		62.042	24.8833	28.2835	10.1667	Feminino	4
57.5323	50.25	61.3645	18.0208			Masculino	2
		34.9905	4.97222			Masculino	5
		69.5002	42.2667			Feminino	4
		57.7832	53.5556			Masculino	3
		42.1531	0.866667			Feminino	4
69.2973	137.117	43.3672	39.8667	22.7268	10	Masculino	1
		57.1375	41.4167	17.5697	9.58333	Masculino	3
38.8504	0	59.465	15.7167			Feminino	2
		70.4672	46.625			Masculino
		54.4947	13.9			Feminino	2
58.5257	65	51.0403	19.3333	29.9032	26.6667	Masculino	5
		93.5292	102.483	45.9599	40.5139	Feminino	2
42.363	3.4	76.197	18.3			Feminino	5
56.3125	97.5333	50.5366	18.375	42.8552	47.1833	Feminino	4
		61.7876	34.3125	29.1464	32.6167	Feminino	1
83.5953	109.2	84.0812	134.683	47.1243	91.8889	Masculino	4
61.6916	98.1875	57.0433	29.6042			Feminino	3
		50.1034	23.0625			Feminino	4
						Feminino	4
40.7988	14.75	87.4862	88.6667			Masculino	4
45.2004	53.1042					Feminino	2
						Masculino	1
		47.4827	46.9167	24.7603	16.6806	Feminino	4
		47.6832	4.70833	30.5525	9.44444	Feminino	1
						Feminino
53.588	52.125	46.0017	16.9667			Feminino	1
		49.3993	13.55	40.8835	64.5278	Feminino	4
		70.6903	35.7833	33.5865	20.8611	Feminino
40.3564	28.8125	50.8006	13.6667			Feminino	3
		69.9277	57.0417			Feminino	2
		43.7709	12.3125	29.0644	29.1667	Feminino	2
59.9601	45.8194	63.6677	26.9			Feminino
50.441	37.4833	53.5084	14.7292	37.5768	13.6667	Masculino	1
75.2917	92	72.2584	57.6			Masculino	1
60.4619	40.5833	78.9261	56.3667	26.0965	8.30556	Masculino	5
56.4728	82.3333	58.1872	39.0667			Masculino	5
88.6699	134.972	95.6818	67.3194	36.6621	22.0139	Masculino	4
49.9301	37	52.8758	6.6			Feminino	5
79.8822	124.333	54.0787	26.2333			Feminino	1
100.107	110.764	69.3966	97.85			Masculino	2
61.6317	63.8333	54.2488	33.1528	36.2242	46.9583	Feminino	2
		54.0812	42.85			Masculino
						Masculino	1
		92.2139	77.4667	37.4924	43.5417	Masculino	1
		98.8252	102.567			Masculino	1
		80.1257	84.6875			Masculino	5
		47.433	23.4722			Masculino	4
						Feminino
42.8197	16.7833	36.4218	5.88333	16.9604	0	Feminino	3
		55.862	25.4167			Feminino	2
70.2409	92.7361	57.5014	38.1667	24.8343	19.4833	Masculino	5
66.679	96.375			33.6009	37.375	Feminino	4
71.7577	111.317	81.047	107.396			Masculino	5
66.1047	52.0139	49.6937	19.8333	31.4687	8.34722	Masculino	3
67.3433	93.2917	76.41	80.5833			Masculino	2
		61.1386	33.3667			Feminino	4
80.6167	128.933	83.7274	74.95	29.6998	41.6333	Masculino	5
		55.2754	9.75			Feminino	3
						Masculino	5
56.613	59.8167	95.192	106.861	35.3111	52.1389	Feminino	4
						Masculino	4
54.7484	62.5556	35.6082	1.01389			Masculino	3
52.4522	32.0833	62.357	42.6875	30.91	24.5556	Feminino	5
53.7841	40.6458	37.6901	3.33333			Feminino
81.7348	127.933	68.1407	68.15	35.2524	27.7361	Feminino	2
38.5266	19.5833	68.6329	31.9167	22.3149	3.36111	Feminino
31.5692	30.3958	39.8997	28.3542			Feminino	3
57.5417	52.0167	92.3302	96.1389			Masculino	3
						Feminino	4
83.063	117.65	73.5542	84.2167	31.9207	10.2083	Feminino	4
		57.962	16.0833			Feminino	4
		73.0204	46.85			Feminino	2
						Feminino	1
		104.608	113.389	41.6997	49.4583	Feminino	5
66.8247	101.583	101.709	82.5333	39.8276	103.183	Masculino	1
		68.122	38.7167	42.1906	57.6667	Feminino	5
		64.4446	46.6667	39.2896	43.1528	Feminino	1
		56.2715	10.1333			Feminino	5
		58.6845	51.2708	13.8341	6.75	Masculino	3
						Feminino	1
75.0463	122.583	53.6344	31.0667			Masculino	2
70.8716	81.9792	57.7747	46.8333	17.9981	23.3472	Feminino
63.9758	35.3194	48.2655	12.1833	15.7012	10.8194	Feminino	2
81.5807	105.958	87.9266	44.4833			Masculino	3
42.2056	31.8194	65.8104	45.7333			Masculino
57.7832	21.7708	86.8509	76.4333			Masculino	1
66.6435	23.5833	89.103	86.8167			Masculino	1
86.288	97.5417	73.0741	45.5333	41.8883	62.5694	Feminino	1
64.1637	69.25					Feminino
69.8453	41.5694	73.8423	10.5	34.5091	26.3056	Masculino	4
		102.382	103.681			Masculino
44.6856	49.9861	61.4922	22.5694	20.6291	25.9	Feminino	1
89.3115	134.083			22.7726	23.7778	Masculino	2
43.3448	32.5	57.9115	22.875			Feminino	1
45.7824	26.8611	48.7805	5.125	23.305	2.77778	Feminino
63.934	74.5208	52.926	35.1667			Masculino	1
		67.2616	63.1	41.239	51.6667	Masculino	2
		103.169	153.133	58.9455	122.056	Masculino	1
38.7915	22.375	45.9832	8.1875			Masculino	4
55.3587	59.3611	73.3238	62.5694	39.7666	40.7083	Masculino	5
58.593	71.2222	59.7586	21.9444			Masculino	4
						Feminino
65.7793	96.7667					Masculino	1
						Feminino
68.0828	37	64.7291	31.8833	32.8383	41.6111	Feminino
		70.475	46.3			Feminino	2
		38.8368	6.31667	23.5395	9.29167	Feminino	3
						Feminino	3
55.7237	59.4167	76.1165	56.8	50.6015	64.8056	Masculino	4
67.6326	85.3667	94.5431	83.2167			Masculino	4
71.6622	59	70.6876	21.1333	73.9135	124.986	Masculino	1
						Feminino
77.7698	89.6167	50.6499	22.0333	19.3715	0	Feminino	3
						Masculino	5
		43.0877	5.8			Masculino	5
		70.1788	62.8056	32.0552	35.5	Masculino	5
54.3904	57.9444	52.9702	21.9028	26.6521	27.4444	Masculino	5
63.1367	65.0833	42.6622	11.2083			Feminino	3
55.0318	11.65	83.4672	66.3333			Masculino	4
65.486	90.2667	64.6271	46.9167			Masculino	5
61.0106	60.0556	75.6783	71.4667	22.8173	9.15278	Masculino	3
80.223	98.55	91.8703	92.4167			Feminino	1
		64.8561	8.55	34.8547	34.3472	Feminino	4
36.4922	29.1667	49.4288	15.9375	22.3068	23.3333	Feminino	4
70.8104	91.6	94.3845	95.625			Feminino	2
		62.541	57.9167			Masculino	3
85.5497	95.2667					Masculino	1
51.6425	22.8889	72.0799	17			Masculino	5
						Masculino	2
60.1246	44.5	56.5225	12.55			Feminino	1
64.4103	98.3542					Masculino	2
71.503	91.2083	65.1334	28.4333			Masculino	4
86.2702	106.05	82.6501	57.6			Masculino	1
40.4585	16.625	41.2819	16.9	26.394	22.0972	Feminino	3
72.8428	87.4167	81.8216	76.95			Feminino	1
76.9794	143.688	63.4195	51.2167	34.9863	53.4833	Masculino	4
						Masculino	5
		83.2633	50.7	45.2896	36.4167	Masculino	4
		75.6087	10.25	43.9286	3.79167	Feminino
56.2473	35.8125	58.4507	40.6875			Feminino	3
77.0705	149.688					Feminino	1
		61.0181	62.9792	35.3136	25.8333	Feminino	5
						Feminino
69.1562	102.694	66.2825	39.625	35.5188	46.8056	Masculino	1
67.8097	68.3333					Feminino
61.3632	57.7083	57.2602	13.65			Feminino
57.5856	49.2083	57.0472	34.7917	47.0077	28.3333	Feminino	5
						Masculino
55.1286	61.6667					Masculino	1
70.3375	62.35	61.9898	32.9833			Feminino	3
45.6571	10.7222	56.1427	18.2222			Feminino
59.6054	64.5833	54.331	36.6944			Feminino	3
47.1594	21.5667	46.4343	13.1833			Feminino	4
59.8258	62.3333	86.8906	90.35			Masculino	3
		80.7531	79.0208			Masculino
		55.1178	28.15			Masculino	5
		47.0044	10.375			Feminino	2
		72.6184	31.3167	31.4188	10.625	Feminino	5
						Masculino
35.6098	12.1667	46.0003	7.88333			Feminino
						Masculino	4
		53.634	21.75			Feminino	3
40.3092	19.2222					Feminino	4
58.6395	71.6167	67.5982	60.8125	31.8643	10.7639	Feminino	1
		77.9101	93.9722			Feminino	1
40.1659	3.25	57.9491	27.5833	21.0755	7.16667	Masculino	5
49.0797	67.0556	38.0429	6.47917			Masculino	4
39.2762	20.1944					Masculino	3
		101.416	134.375	56.275	124.35	Masculino	2
47.9921	38.7292	39.0411	3.0625			Feminino
		59.8984	29.8333	32.8096	30.1806	Feminino	2
						Masculino	4
		80.5369	66.1	30.1638	28.5556	Masculino	3
40.7926	40.6806	52.5955	15.9333			Feminino	3
79.7108	72.55	53.5709	10.25			Masculino	5
49.7201	50.95	72.483	45.3125	42.9839	36.1333	Masculino
58.0567	66.4375	79.5267	31.4	32.0709	5.55556	Feminino	4
		38.5317	0			Feminino	3
80.9343	128.4	76.6455	47.25	37.4832	49.9444	Masculino	2
65.7143	76.4667					Masculino	5
79.4481	162.017	115.482	123.45	59.3716	116.514	Masculino	2
		59.6033	42.6333			Feminino	3
		66.1343	39.7083			Masculino
56.5806	72.4667	55.3032	35.45			Masculino	5
		79.9975	64.8667			Feminino	4
						Feminino	2
		58.8126	13.0167	35.5485	20.6389	Feminino	3
55.2944	84.4444	72.8403	27.6667			Feminino	4
						Masculino	1
		37.8107	12.2667	20.5512	38.6944	Masculino	4
44.5879	25.8958	66.9041	32.7			Feminino
		36.2899	3.3	22.1448	18.5139	Feminino	5
						Masculino
		64.1286	30.2	28.434	11.9167	Feminino	3
57.9307	65.0417	49.1515	38.8			Feminino
						Feminino	1
		66.6798	41.3667	54.4306	48.4305	Masculino	2
		74.4156	48.75	21.5653	13.8333	Feminino
37.0379	12.6389	54.3249	37.3333			Feminino	2
68.8941	72.0139	87.4964	48.7083	33.5762	13.4861	Feminino	1
		55.9421	25.6667			Masculino	2
		52.9813	10.4861			Feminino	2
		34.0277	5.95833			Feminino	5
58.2918	59.5	60.0625	39.2667	31.0476	39.1333	Feminino	5
		96.0051	101.167	22.6173	9.54167	Masculino
95.3035	148.9	70.865	74.9167	44.0615	105.312	Masculino	1
56.1222	94.6111					Feminino	4
61.5623	65.2	66.5553	58.9667	38.6787	35.0555	Masculino	5
51.8755	15.9722	32.4646	1.08333			Masculino
47.4907	38.1833	56.3475	39.9333	22.6306	3.83333	Feminino	2
45.4923	28.9306	54.9372	34.1458	28.454	37.5972	Feminino
50.7225	30.8333	53.8889	15.3167	25.6398	12.2639	Feminino
						Feminino
72.8059	136.944	50.0828	23.2917			Feminino	5
78.5158	127.271	69.5917	63.2833	24.8854	31.5417	Masculino
55.0341	44.25	53.4469	26.0417	28.4948	10.5	Feminino
		45.8678	5.3125	28.5058	38.6944	Feminino	4
		49.1255	28.35	31.0551	11.8333	Feminino	2
55.8874	52.8333	63.8608	20.5333	30.0919	19.6111	Masculino	2
62.3264	61.6333	79.9478	65.5833	30.8875	9.09722	Masculino	2
31.6393	15.7222	52.3111	5.01667			Feminino
64.7083	77.5625	50.7964	11.5167			Feminino	1
63.4586	91.0833	50.1174	17.75			Feminino	3
		69.7287	46.7833	43.0387	93.375	Masculino
67.0357	90.65	72.3697	66.1833			Masculino	4
						Masculino	3
		47.7088	35.7083			Feminino	3
67.1216	68.7917	39.217	21.5833			Masculino
				26.6991	27.0208	Feminino	5
						Feminino
						Masculino
		87.772	83.05	47.7102	67.9861	Feminino
		96.5783	107.4	43.496	42.8056	Masculino	2
93.7989	150.229	57.4876	19.4333			Masculino
45.0473	36	61.55	22.3667			Feminino	2
36.1378	9.09722	28.6556	5.68333			Masculino	3
36.5984	17.9722	54.8625	45.05			Masculino	5
55.5298	28	54.64	4.83333			Feminino	5
87.4742	164.417	71.8865	80.25			Masculino
69.2833	94.9167	52.8057	17.2083	28.4081	8.36111	Masculino	5
						Masculino
						Masculino
						Masculino
		71.4492	27.1458			Masculino	1
42.0262	27.7639	83.4305	66.1333			Feminino	1
		57.3542	10.5833	28.3324	12.5278	Feminino	4
50.9049	59.75			45.3065	64.5694	Masculino	1
82.4681	91.1833	91.3435	108.55			Masculino	1
		75.6577	50.65			Masculino	4
73.3037	111.417			50.1163	69.0667	Masculino	1
34.9331	12.6667	51.8445	19.6111			Feminino	1
91.1154	110.833	58.3004	50.3333			Masculino	4
82.1101	87.15	55.0551	20.1667			Feminino	2
67.1687	90.2333	53.8475	29.2667			Masculino	4
						Feminino	5
69.6909	59.1667	97.9999	87.1833	59.3726	163.875	Masculino
		60.255	14.5			Feminino	4
57.7611	87.75	73.4536	49.9792	21.3063	7.65278	Masculino	3
66.6648	68.4375	72.2189	43.9333	38.1087	66.8194	Masculino	1
						Masculino
52.0709	43.8833	70.7793	38.1875	39.2083	42.7222	Masculino
		51.1185	17.375			Masculino	3
41.1299	37	68.4955	47.6875			Feminino	2
		68.1633	61.3333	33.2156	17.8333	Masculino	1
		65.6151	22.5833			Feminino	2
51.2413	51.4167	59.1114	20.1	36.346	53.3611	Masculino	3
						Feminino	1
		75.5886	41.5833			Feminino	1
		44.8988	9.19444	21.9326	0.916667	Feminino	3
41.0747	20.9333					Feminino	1
43.8747	27.4167					Masculino	2
		59.0833	16.6111			Feminino	3
62.2519	62.7	66.508	70.5694			Masculino	4
		68.3006	44.125	55.4441	41.8611	Masculino	4
47.4517	34.7778	60.1366	36.65	19.1825	7.21667	Masculino	2
80.2625	104.85	75.09	17.0833			Masculino	2
						Masculino
52.7206	31.6111	74.3568	44.4167			Masculino	2
29.1267	14.4			29.2686	40.6111	Masculino	2
59.3046	71.3333	70.1153	56.1667			Feminino	2
33.4305	14.3333	59.3355	64.2833			Masculino	1
52.5094	29.5625	56.8807	8.51667			Feminino
79.3938	123.5	88.5043	88.2083	59.7858	78.4444	Masculino	2
						Feminino	5
						Feminino
		76.5733	56.1167			Masculino	1
		81.1114	54.0625	27.5302	14.8889	Feminino	1
50.1064	62.1667	58.7897	52.6667			Masculino	2
66.9158	95.6944	84.6329	46.9375	49.0951	76.8472	Masculino	2
		49.7779	28.4167			Masculino	5
		108.53	123.292			Masculino	4
46.771	52.55	68.7434	74.2083			Masculino
38.1816	14.6	41.2764	4.48333			Feminino
		53.8477	54.2292			Feminino	5
		51.927	21.6667			Masculino	2
59.1627	85.125	90.2669	55.9	42.0842	21.8333	Masculino	4
						Feminino	2
		59.8571	18.9583	31.1837	22.5	Feminino	4
55.414	17.3611	54.4736	37.6	27.1907	2.83333	Feminino
						Masculino	3
				26.1183	20.8333	Masculino
						Feminino
51.8696	30.375	76.9579	49.875			Feminino	2
49.6616	38.75	53.9397	32	22.831	6.56944	Masculino	5
		63.4764	28.5333			Masculino
58.5472	68.7	49.7896	13.7639			Feminino	2
		61.5645	52.55			Masculino	3
90.6416	124.317	99.5787	111.222			Masculino
70.7903	65.3056	46.0813	27.7			Masculino	4
						Masculino	5
						Feminino	5
81.5391	151.417	71.8915	64.9667	60.4427	93.45	Masculino
47.4882	13.1833	59.2771	15.6167			Feminino	5
45.6898	21.3542	45.9749	32.3056			Feminino	1
39.1329	12.6389			26.2148	18.4167	Feminino	1
65.2587	50.5333	62.9825	23.95			Feminino	1
52.2239	25.3056	86.1575	88.2917			Masculino	4
45.4586	41.1833					Feminino
43.9483	22.3542	42.6602	21.5972			Feminino	1
88.7378	134.812	60.6706	43.9333			Masculino	2
56.8458	48.85	60.8979	29.5667			Feminino	4
44.0225	39.1333	41.2897	8.45	22.9342	11.875	Feminino
						Masculino	3
54.7043	76.1528	57.5585	10.8167			Feminino	3
66.255	95.9583	69.9489	16.7833			Feminino	3
		44.9383	13.5667			Feminino
		48.778	21.4722	21.5591	9.80556	Feminino	5
52.7412	44.5417	48.4812	14.5333			Feminino	3
80.9847	134.367	81.0666	51.6			Masculino	4
						Feminino	2
110.862	155.958	72.276	41.45	55.8102	33.5278	Masculino	4
						Feminino	4
82.8468	132.694	73.5293	85.9667			Masculino	1
40.8849	36.9792	69.7079	31.3167			Feminino	3
49.3281	59.6333	46.0387	23.9722	34.0738	23.75	Feminino	5
63.1099	67.7778	68.1524	29.5417			Feminino	1
89.2799	154.3	65.8909	42.4306	39.5711	46.9305	Masculino	2
67.6454	79.9167	62.6557	54.7			Feminino	4
65.2845	67.2167	83.1935	96.0833			Masculino	2
		73.3561	45.3333			Masculino	5
						Feminino
		38.8312	8.63889	16.6871	9.5	Feminino	3
69.1225	84.4667					Masculino
		65.7438	84.75	24.968	10.2083	Feminino	5
		60.8705	42.125	36.0551	55.0139	Masculino	1
72.3218	117.25	67.928	75.1667			Masculino	5
		88.0037	59.1528	49.9479	101.417	Feminino	4
						Masculino	4
54.8267	65.1667	56.5037	16.95			Masculino	3
79.7597	79.5417	65.5395	29.7917	24.5716	0	Feminino
		116.895	158.583	64.7576	152.583	Masculino
						Masculino	5
		45.3834	10.5417	29.4509	19.2639	Feminino
74.5774	139.933	58.1308	22.2			Masculino	1
56.9588	81.1833					Feminino
63.476	94.0833	55.5178	53.7917			Feminino
		70.6025	36.5694			Feminino	4
40.1426	17.5833					Masculino	5
		74.8554	44.9792	36.0746	31.5833	Masculino	4
47.1154	36.7361	33.7508	6.98611	20.893	1.05556	Feminino	2
						Feminino	4
37.0425	20.7778	33.7909	3.52083			Masculino	2
	86.9167	101.942	99.3667	47.5543	107.306	Masculino	1
		44.1015	2.75	23.3699	16.9167	Masculino
60.9438	66.8958	43.7804	2.35			Feminino	2
61.8602	85.5333	57.8896	40.4667			Masculino	2
		76.3401	33.75			Feminino	3
78.0745	107.25	66.1666	75.7667	16.97	10.4861	Masculino
						Masculino	5
		50.956	7.45833	23.5768	1.23333	Feminino	5
						Feminino	2
		55.2578	8.06667			Feminino	3
54.9283	81.6042	50.0645	30			Masculino	2
		45.9256	24.3667	35.8039	31.1528	Masculino	3
48.0199	55.0667	71.9465	63.4			Masculino	3
55.988	45.2833					Masculino	4
		52.1244	15.9667			Feminino	2
95.334	185.125	75.2104	68.3			Feminino	1
		86.2998	63.0333	49.0398	113.25	Masculino	1
65.7602	78.4167	76.8157	62.8833			Masculino
33.6007	32.2917	47.1458	26.9833			Feminino	1
						Feminino	2
59.6858	60.2667					Feminino
53.3051	60.1458					Masculino	1
68.5108	93.4167	68.8798	51.7167			Feminino	2
55.8167	40.7917	52.7971	26.5			Feminino	2
44.0429	35.1458	91.1459	82.5667			Masculino	3
63.1104	77.5556	88.7735	69.3833			Masculino
						Masculino	2
45.887	45.1458	67.1319	25.9833	30.6838	18.5278	Feminino	2
67.8242	123.833	92.654	109.639	19.1969	26.3889	Masculino	3
						Masculino	5
		75.3435	41.4375	38.8861	48.3333	Masculino	4
		57.5577	9.58333			Masculino	5
41.4665	15.1667	60.7519	7.83333	24.0781	5.43056	Feminino	4
46.2833	11.5333	61.5972	34.3125	27.5144	28.0694	Feminino
		51.3601	29.6833			Masculino	2
						Feminino
						Feminino
62.3059	75.4583	72.2105	41.95			Masculino	1
38.2785	7.25	60.0521	63.8	25.3021	5.69444	Masculino	4
						Masculino	1
36.5308	64.6111	48.6177	48.0833	23.4732	9.40278	Masculino
68.2707	67.0333	62.2028	28.9583	19.7291	7.94444	Masculino	4
51.7698	51.35					Masculino
						Masculino	4
62.7367	114.111	70.7976	85.6167	30.8749	30.3056	Masculino
		52.6398	31.4722	27.0131	7.11111	Masculino	5
53.3429	75.05	55.2376	22.5			Masculino	5
75.0748	134	71.5788	44.5333			Feminino	2
84.7466	104.542	77.7485	45.9167			Masculino	1
				35.7045	33.9722	Masculino	3
		72.2056	79.1528			Masculino
76.0831	97.4167	45.2487	32.7778			Masculino	4
		83.5543	76.0667			Masculino	3
71.731	106.75	62.4582	17.8333			Feminino
54.0429	32.3611	48.6686	49.55			Feminino	5
44.4476	17.8056	59.7271	23.8056			Feminino	3
84.5194	131.233	73.6025	72.7167	28.2758	26.1944	Masculino	2
54.4914	31.4667	63.0885	37.1833			Feminino	5
						Masculino	5
		59.5878	17.125	27.7432	25.0417	Feminino	4
						Feminino
58.1023	55.5333	67.3083	40.3167			Masculino	2
		61.6556	40.3333	32.3174	11.2361	Feminino	2
52.8982	85.6833	48.5751	9.47917	32.5052	38.9722	Feminino
49.6033	20.5667	33.2774	8.1			Feminino	5
		75.7791	87.0833			Feminino	1
85.6436	62.4792	76.3158	28.8125			Feminino	1
		85.9894	115.417	47.5797	85.2083	Feminino	2
95.7239	100.667	65.4238	32.4792			Masculino	4
103.155	155.042	92.739	86.4167			Masculino	2
44.061	40.5556	73.3148	52.0625	24.6391	14.6389	Masculino	4
99.1587	104.417	86.3772	56.8167			Masculino	3
77.8505	97.4167	127.027	156.067			Masculino	2
76.0905	107.646	91.1851	75.2292			Feminino	5
78.3015	78.3611	69.5757	41.0556			Masculino
		123.162	148.983	91.6535	176.389	Masculino
84.3233	113.667	89.783	80.1667	33.4256	9.97222	Masculino	3
		74.6044	33.0417	28.3128	8.09722	Feminino	4
61.5073	52.125	50.8026	21.9306			Masculino
53.8329	40.35	60.4261	27.25	31.4939	18.5833	Feminino	3
						Feminino
				30.6198	38.5278	Feminino	1
67.9129	72.1833	61.7354	30.3333			Feminino	4
46.3418	32.4444	46.0558	12.95			Masculino	5
		59.0024	45.8833	34.2755	28.9028	Feminino	1
		77.0303	88.2			Masculino	1
64.6751	104.514	52.3894	23.8194	26.8193	16.4306	Masculino	4
47.7216	29.375					Masculino	1
50.2587	67.7833	48.3195	26.6875	25.7834	32.875	Masculino	5
53.984	38.0556	51.924	12.1875	25.535	12.4444	Feminino	2
62.2182	74.85					Masculino	1
62.421	89.5208	80.7051	77.4			Feminino	4
						Masculino	2
68.0235	104.771					Feminino
		60.3828	11.6167			Feminino	2
48.3255	41.2	97.8844	115.896	35.724	29.7778	Feminino	1
68.871	54.4167	70.4704	17.6389	64.8863	47.5667	Feminino	3
65.2048	106.217	62.1145	71.9167	36.6572	62.8472	Masculino	2
99.5639	111.75	60.4579	34.1833			Feminino	1
63.5442	66.9					Feminino	1
51.0443	26.375	50.501	18.7833	29.9861	13.8472	Feminino	5
						Feminino	1
36.5391	17.5	45.9495	12.1333			Feminino	4
42.4788	52.2083	60.6734	64.6042	33.5034	38.9167	Masculino	3
		52.8375	26.0417			Masculino
		57.2948	14.7708	36.6512	54.375	Feminino
		87.4765	118.117			Masculino
62.4416	89.5	90.2235	132.283			Masculino	1
		45.6613	11.3167			Masculino	4
77.19	74.7917	65.9027	25.7361			Feminino	1
		82.205	75.9833	47.6966	63.5417	Masculino
		51.4731	43.9861			Masculino	1
39.1812	24.1111	55.6138	6.9375			Feminino	2
57.2804	61.0556	82.5481	95.7333	29.5548	23.2361	Feminino	5
52.1712	65.6458	73.7391	90.4833			Feminino
55.0628	53.55	61.8543	16.65			Feminino	4
53.0014	54.3167	75.2076	47.4333			Masculino
21.389	11.9833	54.2895	21.2			Feminino
68.1463	75.8167	57.7823	22.65			Feminino	2
		46.2598	17.0208			Masculino	2
		57.0462	12.1833	20.0209	16.4028	Masculino
		59.5741	11.1833			Feminino	2
		63.8741	49.6167			Masculino	5
61.3909	65.2083	56.4063	10.3958	22.4325	16.9444	Feminino	2
51.9147	39.4792	71.3075	22.8889	70.4353	194.625	Masculino	1
72.024	79.8833	57.688	8.2			Feminino	5
65.5391	123.133	70.3588	40.9167			Masculino	5
57.8217	46.3958	71.6017	36.1667			Masculino	2
						Feminino	3
		57.2159	58.1667	30.9344	28.3472	Masculino	4
55.9619	53.7292	88.9899	54.6167			Masculino	5
		51.6221	32.4333			Masculino	5
		67.9639	23.7167	55.447	61.6667	Masculino	3
68.4322	44.4792	74.4401	44.7667			Masculino	4
50.2019	47.6389	61.6148	44.7361			Feminino
						Masculino
						Feminino
31.5922	4.29167	66.182	22.1667			Feminino	5
						Feminino	3
						Masculino	5
						Masculino	1
		82.7526	69.6667			Masculino	5
41.4401	19.0833	60.7248	40.6458			Masculino	5
54.3931	61.7292	65.63	47			Feminino	3
44.936	51.7222	75.7058	37.1333	50.7551	76.375	Feminino	3
		50.341	12.5667			Masculino	1
34.8438	24.75	52.4413	25.9833	16.6428	6.375	Masculino
		49.1237	18.3333			Feminino
						Feminino	1
63.9543	148.1	77.5382	116.188			Masculino	2
		72.7456	41.75			Masculino	4
34.0397	7.22917	48.1655	3.4			Masculino	1
53.7444	56.9861	62.1494	49.0333	18.4465	25.1389	Feminino	2
41.0646	28.4028	47.3324	21.0556	35.3293	58.9306	Feminino
42.6276	3.73611	44.1969	3.28333	30.4253	12.0556	Feminino	2
36.7877	5.45	47.7111	2.81944			Masculino	4
34.4267	40.4167	46.9051	33.0167			Masculino	5
37.736	19.6111	43.3764	9.93333			Feminino
		63.3245	27	29.1137	2.25	Feminino	4
		68.3464	30.7222			Feminino	1
64.5235	45.4028	49.534	16.1167	25.1003	16.4028	Feminino	5
89.6937	164.5	82.7803	117.567	29.5489	14.5972	Masculino	1
78.2637	77.3333	83.26	38.5417	45.2436	39	Masculino
				11.4938	3.65	Feminino	1
57.7129	83.3333	58.382	32.8333			Masculino	4
		68.2078	36.1			Feminino	2
60.3399	48.5	64.0865	65.9833	49.5326	84.5	Masculino	4
52.3127	46.6333	49.1459	25.7833			Feminino	2
59.6777	37.6528	55.5779	18.4667	41.354	37.2083	Feminino
85.338	147.271	108.116	120.017			Masculino	1
76.4302	102.75			28.9938	36.75	Masculino	4
		73.1476	23.65			Feminino	2
61.5202	85.0417	73.2216	50.25			Masculino	4
73.8872	96.25	99.1077	85.2667	63.6572	152.417	Masculino
49.6192	28.8542	48.0494	20.5167			Feminino	2
						Masculino
56.2676	62.9167	62.8419	36.15			Masculino	3
68.6613	58.1667	100.324	153.617	32.194	42.7917	Masculino
88.7818	145.194			36.9054	48.9583	Masculino	5
59.133	62.125	52.1565	27.7667	33.3892	40.6528	Feminino	2
65.1183	68.4167	55.9928	23.5167			Masculino
						Masculino	2
		72.0618	44.3958	48.3759	75.55	Feminino	4
		77.2106	69.7	40.2687	81.5694	Masculino	1
58.3336	75.6042	57.1041	33.9583			Feminino	1
94.9215	159.861					Masculino	1
75.5569	115.972	76.9035	29.75			Masculino	3
						Feminino	1
						Feminino	4
		51.3814	16.2333			Feminino
47.8281	33.375	52.9109	8.41667			Feminino	4
58.1044	56.9306	57.5528	26.1458			Masculino
						Feminino	3
		73.9984	54.0833	36.3448	25.6806	Feminino	3
						Masculino	1
		52.643	8.80556	25.5294	4.02778	Masculino	1
63.4677	77.5833	82.8541	98.0167	41.1355	84.7361	Masculino	2
		84.7059	60.3667	66.8012	143.056	Feminino	2
48.3056	32.0972	78.1578	38.3958	30.6921	17.125	Feminino	5
						Masculino
60.9556	71.875	36.3843	9.41667	24.0262	11.6528	Masculino	3
		73.3212	39.6			Masculino	2
43.4486	39.8333	66.4243	23.7708			Feminino	1
		73.9991	64.7292			Feminino	2
45.2664	41.7833	43.2659	22.3833			Feminino	1
38.3625	7.61667	59.0606	29.2708			Feminino	4
73.7367	105.375	76.7721	47.0167	40.9165	23.75	Masculino	4
60.1482	75.6667	45.1311	15.0833			Feminino	5
		48.8	38.5167	23.4324	0	Masculino	5
49.2349	48.1944	62.1733	43.6833			Feminino
						Feminino	1
47.6958	33.6667	64.3513	34.4028			Feminino	1
51.0301	39.45					Feminino
		52.9765	33.3125			Feminino	2
						Feminino	2
46.408	53.9792	54.2525	22.9667			Masculino	2
37.8595	18.1167	45.4248	14.3167	29.7006	0	Feminino	4
						Feminino
46.6798	31.1667	41.5751	0			Masculino	5
		67.52	49.4375			Masculino	2
83.2619	108.85	62.7814	44.1333	32.143	12.3194	Feminino	2
		53.4038	24.5556	21.998	3.25	Feminino	4
		51.1934	13.7292			Feminino	5
82.17	91.9028					Feminino	2
44.9912	63.8611	55.4	37.3333	45.3584	73.3472	Masculino	5
		85.2855	49.2833	55.5897	56.625	Masculino	2
		76.2195	70.5833			Masculino	5
						Masculino
						Feminino	5
		47.6927	32.8333			Feminino	3
		67.6846	36.6458	33.5087	52.6667	Feminino	1
55.5531	34.05	78.3487	94.4167	36.1633	26.1111	Feminino	3
57.2608	71.9167	55.3757	24.7917			Masculino	5
54.3226	64.375					Masculino
42.9459	24.2222	54.8861	22.5278			Feminino	1
36.3404	21.9861	49.541	18.0333	27.9946	9.93056	Feminino
85.0079	127.433	93.0844	58.4167			Masculino	2
						Masculino
		51.6315	7.31667			Feminino	3
45.7475	58.2083	67.3228	28.1875			Feminino	3
44.1926	21.1333	54.6018	39.0333			Feminino
54.4234	23.4583	58.2801	26.2778			Feminino	3
		58.5474	4.2	27.8797	3.19444	Feminino	5
						Feminino
59.8998	72.7778	64.6654	62.4	43.5289	24.3125	Feminino
		44.4179	5			Feminino	2
						Masculino	3
67.1	62.5139	43.3789	16.3333			Feminino	2
58.1725	79.8125	53.8552	14.6			Masculino	3
68.8804	106.375	80.7726	74.2167	39.3526	72.0833	Masculino	1
88.2789	127.717	106.099	117.931			Masculino	1
		60.734	34.3833			Masculino
		43.1986	14.65			Masculino	1
65.3688	92.4667	74.9214	81.2667	47.3773	37.5833	Masculino	3
		90.0444	111.194			Masculino	5
50.9161	40.1167	65.8048	29.0833			Feminino	4
57.4332	60.3833	57.542	18.7167	31.7122	21.6667	Feminino	2
75.4124	122.375	52.9742	41.2667			Masculino	1
				37.59	41.3889	Feminino
70.8712	88.6042	63.093	50.1167	54.1049	47.4306	Masculino	2
55.7665	69.6667	57.3705	24.6667			Masculino	1
49.9935	41.9583	70.9921	26.4667	35.5221	56.5556	Feminino	1
56.2948	33.25	61.7072	19.3833	35.1284	27.5	Feminino	4
70.9645	108.05	80.4323	57.55			Masculino	4
						Masculino	4
67.8049	100.85	92.0997	99.1528			Masculino	2
113.634	164.533	72.9378	68.2333	52.751	86.2917	Masculino	3
128.047	381.104	127	163.683			Masculino	2
						Feminino
55.5355	35.8333	61.1241	22.3667			Feminino	3
		79.6942	86.7667	49.1736	82.3611	Feminino	2
40.0988	13.5208					Feminino
64.3562	74.6667	65.7576	22.7833	44.5462	59.9445	Feminino	5
69.5851	66.05	103.923	119.917			Masculino
		98.3231	131.3	38.4633	26.95	Masculino	2
50.6004	31.6875	57.4697	14.6111			Feminino
31.7058	7.06667	48.6906	15.0667			Feminino	3
						Masculino	2
		87.9645	54.6167	48.6311	80.9861	Masculino	1
						Masculino	5
		47.3681	13.6111			Feminino	1
47.7113	49.2083	55.1721	14.3611			Feminino
56.8366	59.9667	62.0681	29.7			Feminino	2
						Masculino	5
						Feminino	4
62.0072	69.0208	57.2361	23.0667			Feminino	3
51.751	52.1944	48.6385	7.10417			Feminino	1
65.2294	63.7083			26.7253	22.3472	Feminino
		69.1513	79.5625			Feminino	4
63.0375	59.4583	62.4469	19.0625			Feminino	3
		51.5399	14.4167			Feminino
65.0322	110.667	58.6973	47.0667			Feminino	5
						Feminino	2
51.3993	39.25					Feminino	2
61.809	103.556	64.0933	7.25	31.3458	11.8194	Feminino	1
						Masculino
47.8998	42.0833	42.2847	11.8667	23.1183	6.97222	Masculino	5
		53.0893	36.4667	29.1069	11.4375	Masculino	1
35.2146	18.75	45.1183	23.7222	23.1797	13.2667	Feminino	4
28.0033	14.4722	56.2049	20.2			Masculino	4
65.6099	73.6111	73.398	70.4792			Feminino	3
						Feminino
						Feminino	1
72.0741	92.75	71.5588	31.2083	37.227	11.4444	Feminino	1
68.9816	61.6667	59.8212	30.9722			Masculino	3
43.0756	37.8833	63.3947	61.2083			Masculino	3
		77.1065	48.2083	45.4129	72.9333	Masculino	4
45.9931	47.9167	50.5832	15.9167	24.8046	3.35	Feminino	3
						Masculino	2
67.9893	87.4306	76.8646	43.1333	40.6547	42.7083	Feminino	1
75.8535	111.521	54.949	30.2222			Masculino	1
47.3995	67.3194	44.1146	17.6111			Masculino	2
		67.2498	68.3833			Masculino	4
		48.3836	17.8667	21.1346	9.125	Feminino	3
54.3717	44.8889	85.2139	79.7333	39.7568	37.375	Masculino
43.5703	38.8833	48.59	18.6833	34.0668	27.7917	Feminino	4
66.2775	107.3					Masculino	5
		113.738	173.817			Masculino	1
		53.2501	26.1833			Masculino	4
46.3911	39.65	60.2697	38.5833			Feminino	2
87.109	98.95	66.3691	20.15			Masculino	2
		63.6695	35.45			Masculino	1
82.8765	60.1667	128.555	157.433			Masculino	2
		65.2559	28.8333	25.6418	23.9306	Masculino
28.509	14.3667	47.8311	8.41667	16.7063	11.2917	Feminino	1
						Feminino
						Masculino
		154.426	274.467	47.1019	57.8333	Masculino	4
32.5719	27.7667	45.6065	22.75	24.335	18.9333	Feminino
63.0037	65.4167	77.4194	48.6042			Masculino	4
		65.2275	52.35			Feminino	3
54.9546	33.2833	56.6955	19.8333			Masculino	1
		114.983	156.014			Masculino	1
		67.9594	66.0167	22.6342	9.91667	Masculino
65.1203	109.611	53.5421	18.75			Feminino	3
		54.288	29.1833	35.0979	65.0694	Feminino
		56.2145	29.55	31.1838	39.6833	Feminino
89.0318	124.444	95.9459	110.183			Feminino	3
62.2142	55.5	84.975	32.6	36.825	5.61111	Feminino	2
		45.2612	25.1667			Masculino	4
		42.0989	3.88333			Masculino	1
						Feminino
		64.2458	17.4167	32.3111	33.4305	Feminino	2
27.9665	0	42.4134	0			Masculino
56.8249	42.5667	61.9208	56.1167			Masculino	4
43.3293	23.8958	54.8413	64.8542			Feminino	5
48.9362	23.25	55.2836	16.0667	38.6672	34.9444	Masculino	5
90.4915	36.3125	64.058	40.8333			Feminino	2
						Feminino
49.932	33.5	56.4229	4.85417			Feminino
53.8624	49.3333	78.5352	53.7333	34.7753	26.1389	Masculino	2
56.1785	61.2083	73.3001	55.1833			Masculino	2
		46.7319	16.4833			Feminino	2
43.5441	19.5167	64.3471	11.1111	27.1525	13.0417	Feminino	5
						Masculino	5
59.4862	42.1667	80.7252	72.4667			Feminino	4
		66.1604	31.7292	41.2446	25.25	Masculino	3
						Masculino	1
71.6223	64.5	53.988	31.3958	35.4259	45.0972	Masculino	1
36.5838	9.34722	34.5911	0	18.6417	8.84722	Feminino	5
45.812	26.6167	53.7934	29.7222			Masculino	2
						Feminino	4
		66.618	9.91667	30.2049	4.73333	Feminino	3
83.538	139.667	69.8488	54.2778			Feminino	1
33.8427	1.77778	51.1974	33.2222			Masculino	4
		71.7628	56.65	58.3953	113.75	Masculino	2
51.3312	43.4375	51.997	15.95			Masculino	5
48.1394	42.8167	51.9156	25.7222			Feminino	3
78.992	149.483	91.3779	86.0333			Masculino	1
78.107	79.7222	75.5977	64.5694			Masculino
77.2971	71.0208	54.7043	36.5417			Feminino	1
58.5849	59.8833					Feminino	3
		67.5357	42.5625			Masculino	3
		67.2058	60.0667			Feminino
51.4394	26.8167	62.1518	39.2778			Feminino	3
		55.6764	31.2333			Feminino	1
		89.1644	122.933	39.9788	52.8472	Masculino	2
65.1904	78.8167	86.6449	95.4167			Masculino
56.8843	70.9306					Masculino	2
91.2882	155.567	65.8494	47.9			Masculino	4
48.2883	53.5278	61.3156	21.8			Feminino	2
33.5512		56.867	45.6806			Feminino
66.2464	62.3333	56.139	27.8333	24.7848	9.34722	Masculino	3
96.5015	170.944	87.6513	99.8542	69.0563	113.683	Masculino	2
45.2177	34.4722	58.7008	50.3833			Masculino	2
		56.8721	22.0333			Feminino	3
54.7432	48.0833			48.9818	53.0833	Masculino
						Feminino	4
		56.7609	22.8125	34.6851	41.1806	Feminino	5
61.5624	68.0625	70.849	55.0333			Masculino
41.7315	13.4667	55.0753	19	31.1233	53.2639	Feminino	1
41.0712	25.0167	70.0461	47.9167			Masculino
36.9061	20.1833	55.0464	21.5	39.7622	90.375	Feminino	1
55.909	24.2	54.9996	4.08333			Feminino	5
46.3718	27.9167	69.025	49.5333	27.5894	12.4167	Feminino	5
46.9904	35.4833	80.1279	62.0833			Masculino	5
71.5337	70.3542	55.6712	7.56667			Feminino	3
84.221	85.5167	95.8888	122.167			Masculino	5
39.2128	35.0833	82.6532	61.7292	28.2451	15.0556	Masculino	5
53.9818	24.55	45.6324	4.06667	21.8505	27.3056	Masculino	3
97.3363	142.861	112.318	100.517			Masculino	5
39.8581	35.8667	45.2788	30.4444	24.236	3.41667	Masculino
54.48	37.9583	68.6894	54.3167	38.4658	38.3125	Feminino	2
		29.9069	0.833333			Feminino	4
89.7873	134.944	75.3107	50.0278			Feminino	5
54.6446	30.7167	47.5456	4.91667			Masculino
						Masculino	2
63.5163	95.15	41.7826	9.58333			Masculino	5
		38.7225	20.0667			Masculino
80.7943	111.139	45.6893	1.69444			Masculino
60.5135	52.0694	47.7664	5.02083	27.0098	30.125	Feminino	3
64.19	73.8833	64.5076	56.1167	25.2883	36.2778	Feminino
		68.4907	40.0667			Masculino	4
		101.061	92.75			Masculino	4
64.8801	86.0208	44.6685	22.1667	15.7606	8.04167	Masculino
56.4712	56.8889	36.8055	18.5417			Masculino	4
		102.664	95.9167			Masculino	1
63.0173	112.433	60.4698	52.8472			Masculino
58.8074	31.2167	71.3079	29.6			Masculino	3
53.8297	90.8	88.9334	70.9583			Masculino	4
41.6067	52.05	39.9826	12.5			Masculino	5
						Feminino	1
68.6533	60.0417	55.2071	15.1167			Feminino	1
						Feminino	1
41.1224	20.3611	62.7936	9.16667	37.0482	10.6389	Feminino	5
52.1918	22.9833	60.2279	34.1333			Feminino	5
47.8636	29.6389					Feminino	3
89.2545	124.521	103.211	96.15			Masculino	3
29.6369	8.66667	62.0906	16			Feminino	5
50.6692	42.55	49.3426	11.7167	18.8593	1.84722	Masculino	3
75.5965	122.021	69.1287	36.4333			Masculino	5
						Masculino
60.284	54.5417	56.3975	9.25			Feminino	4
		68.1695	50.7833			Masculino	3
69.6255	86.6944	44.0515	11.1667			Feminino
		43.551	5.51667			Masculino	3
47.4621	33.7292	60.1176	25.5833			Masculino	4
		68.1935	25.2	34.5645	53.2917	Feminino
73.5531	128.347	60.8703	36.4833			Feminino	1
		59.1123	52.6833	16.6511	14.2917	Masculino	4
86.4835	113.521	86.7046	70.6			Masculino	3
44.6586	36.8333	81.4144	84.05			Masculino	3
						Masculino	5
		57.6676	9.5	34.7793	11.7361	Feminino
77.9972	33.0417	63.4419	28.6333	41.1998	63.9722	Feminino	1
90.5179	102.417	99.5977	94.8167			Masculino	5
67.7221	53.6833			46.4981	26.1111	Feminino	3
42.8719	23.0694	45.2655	22.4667	23.7267	11.5694	Feminino	3
58.4415	80	59.9849	28.95	21.8887	1.90278	Feminino	3
		59.668	21.55	31.7245	42.5694	Masculino	5
64.2326	36.4167	85.1364	78.8833			Feminino
45.4791	17.6944	44.5518	17.0625	39.9922	57.8194	Feminino	2
		52.3127	6.43333			Feminino	5
48.9889	30.1111	48.7834	16.0667			Masculino
54.6808	40.1833					Feminino	2
44.6131	40.2222					Masculino	3
51.4908	46.125	60.9907	29.2833			Feminino	1
67.6693	42.3958	74.1995	35.35			Feminino	1
114.217	182.375	107.727	145.533	54.4254	88.625	Masculino	1
58.603	38.3167	60.3658	47.0556			Feminino	3
57.6673	67.1875	76.193	55.0667			Masculino	3
51.1985	41.6875					Feminino	3
57.8596	85.1167					Masculino	4
77.449	49.3167	98.0607	95.5			Feminino
64.1864	54.7083	60.9121	37.0625			Feminino	3
77.5916	117.433	86.5576	63.7778	23.0448	30	Masculino	3
33.2904	29.0694	50.0281	29.7778			Feminino
64.7608	67.9	81.6812	81.1944			Masculino	2
						Feminino
65.6639	62.0333	81.3797	37.1806			Feminino	5
61.6032	61.3958	68.2058	37.1667	22.6687	4.47917	Feminino
						Feminino
47.9779	33.6806	60.0456	21.9833			Masculino
						Masculino
		57.0909	30.3167	39.4246	55.1945	Masculino	5
63.2996	63.8958	62.4404	11.9	55.3229	111.875	Feminino	5
93.3437	161.444	69.1955	51.45			Masculino
34.2253	20.2333	54.1807	51.3833			Masculino	1
		57.4868	24.8833	32.6164	33.1667	Feminino	3
				38.9308	52.8167	Feminino
						Feminino	2
46.4254	34.4333	62.5023	48.5625			Feminino	1
78.7081	58.8125	57.856	34.0667			Feminino
58.8206	73.1528	59.1447	33.5667			Masculino	1
						Feminino
						Masculino	5
		134.261	192.056			Masculino
56.5465	37.3125	70.0269	51.7333			Masculino	4
		59.2235	11.1875	28.6167	10.5972	Feminino	4
		71.2436	46.8167	25.2691	47.9583	Masculino	5
87.1111	123.979	80.7415	70.4833	34.7452	57.6389	Masculino	1
						Masculino
85.8811	59.8333					Feminino	3
57.5209	35.9792	62.258	21.9	23.1439	5.01389	Masculino	4
39.4988	10.9333	42.9188	10.3667			Feminino
68.9859	62	56.4426	32.95	31.9445	6.47222	Feminino
51.9416	14.6875	42.9676	11.6833			Feminino	4
82.6035	136.833	85.792	84.2167	27.5905	18.5	Masculino
65.4548	58.4583	65.3011	36.75	27.0255	38.5555	Masculino	3
65.3859	77.9167	40.2278	19.4306			Masculino
74.8981	46.625	73.5501	12.3			Masculino	2
46.0442	31.5417	70.9713	33.0694			Feminino
				41.161	37.8472	Masculino	5
		66.8078	25.3833			Feminino
		50.1602	10.7	27.0118	33.0972	Feminino
98.9146	169.167	95.572	121.617			Masculino	3
		52.1058	29.6875	19.5811	0	Masculino
				51.6745	58.9833	Masculino	1
						Feminino	5
						Feminino
48.8383	79.0333	50.2344	10.2			Feminino	3
		61.7582	36.9028	38.4825	53.8195	Feminino	1
66.1846	72.9375	55.6788	33.9833	25.9629	5.43333	Feminino	1
						Feminino
55.5961	59.5	42.9865	12.5833			Feminino
36.0926	26.2083	56.986	4.75	26.7115	1.25	Feminino	3
60.8014	67.4583	94.6185	98.7083	33.4714	17.1944	Masculino	5
		77.5331	66.1333			Feminino	3
		34.0339	5.98333			Feminino
54.1053	60.4722					Masculino	3
57.7994	61.6389	42.0267	10.0333			Feminino	4
42.852	18.375	65.5837	36.6667			Masculino	4
81.4355	96.9667	60.7852	13.9792	30.9911	6.625	Feminino	5
						Feminino
65.6886	74.9583	66.5947	32.1667			Feminino
						Masculino
		66.0683	36.65	52.4863	65.1389	Feminino	3
						Masculino	3
69.0278	37.8	79.7493	49.65			Feminino	1
85.3163	123.764	127.019	168.717	47.3403	67.4167	Masculino	3
62.3753	88.9833	64.8646	40.1111			Feminino	2
		54.2911	67.6833	32.2233	67.875	Masculino	3
67.1823	69.65	92.7418	108.833			Masculino	2
51.872	39.5	63.8451	11.8333			Feminino	4
42.2379	39	83.6578	70.9583			Feminino	1
						Masculino	5
55.9455	50.4167	57.0888	24.8194			Feminino
93.4302	140.183	65.4077	34.15	30.6329	46.125	Masculino	4
51.4071	37.8472	76.4595	77.2083			Masculino	1
						Masculino	4
		44.1834	20.1042			Masculino	3
77.7705	85.9444	68.9811	46.2667			Masculino
		61.3783	22.8333	35.2667	30.6528	Masculino
48.3999	24.3542	74.044	78.5833			Masculino	2
49.5952	88.4444	57.9933	38.4444	46.9633	89.2639	Feminino	1
51.4554	48.25	80.1744	72.3833			Masculino	1
65.3684	100.533	52.1503	38.4167			Masculino	2
44.5498	55.7333	47.1371	17.5833			Feminino	4
60.873	47.1	54.6777	18.3958			Feminino	3
		37.5881	14.6042			Masculino
70.9505	92.4167	89.6012	70.45			Masculino	3
76.8131	71.0694	96.3701	100.438	51.2243	56.2083	Masculino	1
68.7124	81.2833	57.8872	37.8889			Masculino	3
44.9937	16.0417	76.8	66.0278			Masculino	1
		55.3075	15.3167			Feminino	3
		48.971	10	20.3089	0.833333	Feminino	5
						Masculino
101.795	187.033	82.5207	84.25			Masculino	2
47.4497	32.7917	51.9991	30.7333			Feminino	2
		57.1107	35.6667	34.5669	41.9861	Masculino	2
60.3949	52.6667	93.598	86.5833			Masculino	4
81.6668	103.433	91.1168	92.2167			Masculino	2
43.9147	22.1042	55.6889	17.5167	24.7259	6.25	Feminino	3
		69.9834	60	16.6571	0	Masculino	4
		89.4143	105.933	35.1568	31.7222	Masculino	4
32.9346	6.54167	46.2869	16.7708			Feminino
52.6941	47.1667	61.9837	51.6			Feminino
						Feminino	1
84.0183	124.139	70.4513	63.1833	33.3435	50.5	Feminino	4
74.7225	65.2833					Masculino	1
45.7392	22.7222	52.0819	10.25			Feminino	2
						Feminino
53.5721	66.4667	82.3839	57.85	34.095	27.6528	Masculino	3
62.8849	82.0972					Masculino	1
75.3035	84.3125	59.3858	18.8	22.5398	1.16667	Feminino	5
		80.9418	62.8667	30.3538	20.4722	Masculino	4
		70.1664	51.8333	31.8813	6.81944	Masculino	3
39.9995	8.21667	52.0515	8.76667			Feminino
57.2914	37.1458	55.5268	14.35			Feminino
50.4079	56.2667	52.2102	12.3056			Feminino	1
						Feminino	2
54.5893	62.9861	50.3933	8.6	28.8374	12.2917	Feminino	2
		80.4858	82.75			Masculino	1
		43.0074	18.5278			Masculino
						Masculino	1
		72.8122	46.4833	43.9399	54.1111	Masculino	3
		101.162	107.45			Masculino	5
		76.8289	88.5667	35.1358	37.0833	Feminino	1
		51.8806	31.8667	26.5203	1.76389	Masculino	2
		60.52	50.6667	31.0686	45.0694	Masculino	1
35.4528	14.2222	54.3038	13.4			Feminino	3
43.5617	50.2083	80.6475	77.7639	44.9637	72.2778	Masculino	2
55.5636	43.05	78.479	52.4667			Masculino	4
50.4797	44.6875	41.3043	4.45			Masculino	5
71.2921	93.2292	50.2379	18.4167			Feminino	3
69.4811	127.717	86.5221	100.817			Feminino	2
72.0737	100.528	62.5187	27.5167			Feminino	2
62.9219	50.8056	80.2623	50.1528	33.9015	22.9722	Masculino	1
		47.7232	11.1333			Masculino	1
56.9285	33.7708	38.6845	0			Feminino	4
62.4416	68.7222	72.2081	84.9833			Masculino	4
						Feminino
79.1973	85.25	51.5746	5.83333			Masculino	3
36.5471	36.4375	26.8948	3.91667			Feminino	3
		58.3094	48.5833			Feminino	3
53.7425	47.6528	62.4823	17.3833	33.9601	33.875	Feminino
25.9279	16.6333	49.403	15.4	25.4163	13.7361	Feminino	1
45.9229	29.625	45.8143	14.3333	26.4759	18.5278	Feminino
55.5539	60.6875	70.5705	46.5139			Feminino	4
79.8504	85.6667	75.5362	60.3667			Feminino	1
45.6891	41.5417	57.8134	28.65			Feminino	5
56.7845	42.9167	61.5142	44.7361			Feminino	3
		55.4376	30.1667	40.9881	73.9861	Masculino	1
51.6378	54.3333	43.5543	13.25	42.9667	52.9861	Masculino	4
59.2386	54.1389	60.8083	13.3333	34.0646	40.9167	Feminino	5
45.5835	37.0833	52.8182	18.7917			Feminino	2
81.7071	102.528	54.987	13.0417	26.23	0	Masculino	3
		79.8934	92.5667	46.7622	89.3056	Feminino	1
72.9587	44.3056	81.6306	50.0833			Feminino	1
22.6619	10.0333	76.6769	66.5667			Feminino	1
		94.2622	68.0556	44.9233	58.9722	Masculino	3
45.1344	34.9722	70.0253	72.6944	22.9435	3.75	Masculino	2
77.0679	52.3125	69.6811	42.4861			Masculino	1
77.8195	62.3167	61.2793	39.1			Feminino
76.2475	114.354	87.4814	107.396			Masculino	5
44.7205	38.3889					Feminino	1
61.1192	81.8667	60.3976	22.9028			Masculino
						Feminino	2
73.8053	79.5833	78.8399	74.1833	38.1501	43.7639	Masculino	5
60.5567	50.0139	60.9123	20.8667			Masculino	2
124.607	161.417	135.658	165.021			Masculino	4
55.2336	76.8833	54.1616	8.35	27.9846	1.86111	Feminino
61.8065	57.25	48.119	12.9375			Masculino	4
53.9184	44.9333	67.1413	50.7083			Feminino	5
64.5052	45.3667	78.7051	34.7833			Feminino	1
61.0672	62.2833	60.0596	18.4583			Feminino	1
						Masculino
45.1918	12.5556					Feminino	5
65.3573	60.4	99.9229	75.6528			Feminino	2
		50.4013	35.1	31.3278	23.6667	Masculino
		65.6259	39.4167	28.6828	11.2083	Feminino	5
						Feminino	1
75.5407	65.5	100.234	114.111			Masculino	1
		96.7068	106.1	35.7806	52.2778	Masculino	3
		57.6771	26.9	21.8251	12.3889	Masculino	4
85.0531	115.979	86.2142	91.9583			Masculino	1
		121.714	168.85	32.7843	9.65278	Masculino	3
40.3231	24.1	64.8341	33.4861	28.9248	7.40278	Masculino	4
		112.823	163.896			Masculino	1
51.5518	48.9167	69.2023	36.2083			Feminino	3
						Masculino	5
		41.3052	22.0417			Feminino
67.991	98.55	50.5936	30.4444			Masculino	5
31.8673	21.5694	50.9782	22.2	29.739	23.7639	Masculino	2
56.951	62.2292					Feminino	5
		77.0941	20.4667			Feminino	3
60.4163	33.5	46.3948	11.1833	21.8286	11.2083	Feminino	1
		60.9975	24.7167			Feminino	1
60.2653	25.3167	68.6144	8.95	25.4215	4.77778	Masculino	3
69.5306	113.861	82.0302	78.1667	24.3468	29.9028	Masculino	4
20.9953	11.5833			33.0809	48.2778	Feminino	3
		95.6124	132.014	45.4665	66.0139	Feminino	3
		62.8195	46.1333	21.4566	43.1944	Feminino	2
56.0942	77.5833		26.6833
		71.0463	17.85			Feminino	2
						Masculino	3
		64.6788	62.5167	28.5808	6.22222	Masculino	3
53.2068	25.2917	55.0285	19.2333			Feminino	3
						Feminino	1
		49.4383	13	38.0508	62.2083	Feminino
56.7634	67.2167	85.3218	163.062			Masculino	4
50.7846	28.3	59.5831	33.3125			Feminino	3
		42.6937	13.3333			Feminino	4
						Feminino	3
36.9553	25.7778	41.1663	36.8194	19.8188	7.61111	Masculino	3
41.0256	25.9583	51.6718	25.1111	19.6122	10.9444	Feminino	4
57.4683	94	80.4849	96.1167			Masculino	4
				31.8875	43.9444	Feminino	3
57.1613	69.4	50.6075	36.65	26.5746	39.7361	Masculino
						Masculino
59.05	69.8056	80.1031	52.1528	39.8936	38.5	Feminino	2
		44.4579	17.0208	16.6219	0.958333	Masculino	2
56.647	28.1389	62.6049	23.7	25.332	12.0139	Feminino	3
						Masculino	3
17.8758	0			25.4999	14.4861	Masculino	4
66.8859	99.7222	71.5885	68.4333			Masculino	2
59.8349	98.0833	68.7656	84.7222	45.6108	98.6944	Masculino
						Masculino	4
84.6609	118.917	71.4623	44.875			Masculino	2
47.2569	30.3333	62.7646	29.9667	17.1283	1.44444	Masculino	1
		67.5554	114.472	30.4998	20.6944	Masculino	3
57.0379	54.3833	69.0051	24.7083	27.1368	3.86111	Feminino	5
		46.9135	29.65			Masculino	1
92.4723	129.7	80.9862	47.85	31.3628	21.9583	Masculino	1
58.4168	87.4833	56.7725	23.0667			Feminino
61.1156	58.5833	78.282	44.9167			Masculino
		97.326	97.0667	46.0633	65.1111	Masculino	4
50.8189	4.20833	44.1905	12.25			Masculino	4
55.8248	63.8125	65.7863	60.8			Feminino	3
67.3593	39.25	67.7357	43.625	33.347	4.26389	Masculino	5
70.8088	93.3333	77.9177	62.2667			Feminino	2
39.827	3.52083	63.9732	33.7292			Feminino	4
54.9434	49.9375	52.9781	27.1833			Masculino
56.1026	58.1667	85.5248	102.125	23.0041	1.72222	Masculino
42.3368	47.625	54.0217	20.4028	23.3758	6.20833	Masculino	4
68.1702	85.6667	65.8407	37.1875			Masculino	4
71.1947	72.0278	61.9091	28.6333			Masculino	1
						Masculino	2
48.2241	59.3056	75.3345	83.1875			Masculino	2
40.4469	13.4333					Masculino	4
56.6266	66.45	93.6258	161.625	44.9929	91.7361	Feminino	2
80.4554	62.8333	100.185	107.625			Masculino	1
50.0522	31.8958	56.858	8.46667	23.2438	1.77778	Feminino	4
						Masculino
		76.5086	46.35			Masculino
		60.1475	72.6167			Masculino	2
56.4461	62	53.2313	15.4375			Feminino	3
38.3291	33.6833	47.5972	28.2			Feminino	2
65.767	55.2333	66.975	37.8833			Feminino	4
				18.0518	1.66667	Feminino	3
40.4647	24.75	43.0754	0.85			Feminino	5
		82.2354	53.1458			Masculino	2
62.4173	55.2667	63.0115	33.75	47.8703	69.5	Feminino
46.2184	21.1667	43.4456	8.05556	11.9512	0	Feminino
		62.7503	22.4583	35.9225	50.625	Feminino
		52.1593	22.7			Masculino	5
44.0013	51.7917	86.6722	90.3			Masculino	1
79.0246	116.854	81.9553	68.75			Feminino	4
41.6254	24.3333	40.7274	0			Feminino	3
		60.4896	28.9306	25.1559	29.6333	Masculino	5
50.8189	29.3833	63.8372	39.3125			Feminino	1
76.3781	110.45					Masculino
49.2218	37.45	48.6566	3.14583	28.3823	33.75	Feminino
		58.3845	48.25			Masculino	5
		84.3937	75.85			Masculino
54.4841	61.0167			24.5423	2.13889	Feminino	2
		64.4177	85.1333	30.3808	23	Masculino	4
32.4617	22.9167					Feminino	3
		53.1269	41.0667	32.791	26.0833	Masculino	1
		79.7362	109.9	54.037	123.153	Masculino
42.1178	20	54.5805	5.53333			Feminino	5
50.3412	39.4833	49.8318	14.0278	27.5433	13.5972	Feminino	4
88.7583	135.483	104.282	125.567			Masculino
56.1898	59.2778	66.2475	28.1667			Masculino	3
46.0263	60.1667	97.0773	84.8167			Masculino	3
63.689	84.25	47.7984	20.0667			Masculino	4
51.8556	50.3167	44.033	2.83333	37.2563	15.4722	Feminino	5
						Masculino
		28.7421	0	22.1094	9.75	Feminino	5
						Feminino
49.0609	31.0556	53.8551	8.16667			Feminino
42.8027	24.6458	52.0564	30.2			Feminino
85.8269	140.833	83.8665	113.317	24.8625	24.6667	Masculino	3
51.8673	52.25	54.7638	14.3542			Feminino	1
23.8316	21.2	139.6	125.367	40.0661	32.7639	Masculino	4
57.3736	48.4375	66.1572	72.1	24.9586	15.1944	Feminino	1
64.4263	73.5667	52.6944	9.63333	21.9549	15.3	Masculino	3
39.586	17.0556	59.4427	42.6			Masculino
		77.6986	78.0833	30.0023	26.375	Masculino	2
76.4677	82.1667	68.7062	25.2222			Masculino	3
73.4025	94.25					Masculino	3
53.3931	45.9	83.7715	73.9375	44.0015	116.667	Masculino
		65.3479	44.2778			Masculino
		61.2094	25.1167			Feminino
67.9524	61.625	38.8953	13.2333			Masculino	2
72.0472	82.0833	86.8914	72.3167			Masculino
						Feminino	1
		82.1354	39.5278			Masculino	5
71.9318	83.7	64.9706	49.7			Feminino	4
48.5663	19.3167					Feminino
46.0157	37.3889	49.5448	14.8167			Feminino
						Masculino	1
						Masculino	2
73.187	95.3833	63.0773	5.25	28.1574	5.36111	Feminino	3
		42.9856	20.9333			Feminino	5
82.1483	100.3	69.4417	51.5833	33.503	28.9583	Masculino	3
		54.6757	25.8			Masculino	4
51.1526	82.4792	54.7239	12.9833			Masculino	5
		61.7003	51.1167			Masculino
58.4538	62.9333	72.3658	65.2	28.5903	39.8333	Masculino
53.4723	30.5417	57.2041	25.625	38.4895	31.3667	Masculino	2
80.6971	101	69.9607	16.7333			Masculino	3
135.507	286.292	82.2648	61.3833			Masculino	4
		74.0899	35.75			Feminino	3
54.0441	28.4167	49.7333	20.0625	23.6129	13.9028	Masculino	3
		58.0192	26.4167			Feminino
72.0134	95.4167	69.3461	90.0833			Masculino	2
		76.645	35.2083			Masculino	2
		57.4159	11.5667	23.4593	10.8056	Feminino	5
		89.999	92.8194			Masculino
50.7859	36.1667	43.0904	7.75			Feminino
						Masculino	1
65.2769	61.1333	74.6574	29.9833			Masculino	1
51.9045	33.3	68.4542	23.5167			Feminino
46.5466	17.4333	56.4187	7.01389	17.8686	0	Feminino	4
63.2807	47.2	62.8465	31.2333			Masculino	4
						Masculino
52.1332	66.9444	70.1715	64.1833			Masculino	4
						Masculino	2
41.2174	15.4	43.0906	38.0333			Masculino	4
						Masculino	4
		134.673	343.633			Masculino	4
60.2406	57.3889	37.1372	0	25.9969	0	Feminino	5
56.8658	51.9028	70.6844	47.0833			Feminino	3
						Masculino	1
72.6644	90.35	71.2469	51.0139			Masculino	1
45.8164	36.95					Masculino	1
		94.3692	111.717	35.3258	42.0695	Masculino	1
69.266	55.85	93.7851	53.6333			Masculino	1
77.9664	142.333	88.7503	76.1875			Feminino	3
		78.1883	53.6667	30.6736	17.2361	Feminino
		54.4264	22.8333	33.1457	49.4305	Feminino
		43.5719	10.5667			Masculino	3
77.0866	68.8542	63.6809	42.2083			Feminino
						Masculino
41.717	12.5833					Feminino	1
						Masculino
78.7258	137.6	61.06	28.9667	28.5062	50.1528	Masculino	4
		46.5975	3.375			Masculino	3
60.3493	55.05	60.599	27.1667			Feminino	4
87.9125	75.7667			34.2761	5.68333	Feminino	3
34.6159	13.8	42.4074	8.58333	18.3184	4.13889	Feminino	5
78.0907	105.583	57.8862	39.8833	63.8547	133.806	Masculino	2
65.9563	22.95	58.276	38.4792	33.679	8.08333	Masculino	2
51.6839	34.5556	61.0987	28.2			Masculino	4
48.4356	35.6667	47.5376	9.88333			Masculino	5
87.5764	128.646	105.839	130.283			Masculino	2
		86.9397	80.8833	44.4805	26.5333	Masculino	5
		56.005	26.6	19.8942	4.47222	Feminino	1
		50.4338	10.05			Feminino	4
62.1048	54.3	68.8755	37.05	21.5588	5.91667	Masculino	5
76.3108	63.4167	57.7936	38.9167			Feminino	1
		56.1718	39.3542			Masculino
						Masculino
						Masculino
45.5394	29.9583					Feminino	1
39.4358	19.3889	55.1374	41.0625			Masculino	5
67.071	64.1042	77.3344	35.85	29.215	21.0833	Feminino	4
42.1166	14.5625	53.9124	48.1667	15.1675	0	Masculino	4
50.1639	44.5333	57.0976	7.71667			Masculino	2
56.0508	16.5833	67.2458	71.95	38.2273	102.139	Masculino	1
72.8022	92.8889	68.7515	59.2333			Masculino
						Feminino	5
43.9321	25.0278	67.1706	27.85			Masculino
50.2242	27.5833	53.7584	11.0556			Masculino	4
73.9061	76.2778	78.7969	37.0208			Masculino	5
53.8527	56	68.3775	50.4833			Feminino
						Masculino
59.1349	56.6042	65.2297	28.9667			Masculino	2
		64.3153	8.96667	29.0837	12.2778	Feminino	3
						Masculino
		75.1716	53.9	38.7921	54.4167	Masculino	2
64.5642	75.7778					Masculino	2
65.8944	66.9	48.1788	13.2917			Feminino	3
		77.9229	49.4167	42.5735	43.5833	Masculino	1
42.9171	18.3611	49.814	16.15			Feminino	2
						Feminino
54.0174	31.5167	45.0124	7.38333			Feminino	1
69.3563	98.6333	59.0541	16.9333	32.4611	27.4167	Feminino	2
77.8484	96.6	80.5839	70.1458	30.0339	23.9028	Masculino	5
		76.5474	54.35			Masculino
49.4257	39.8125	30.7036	0			Masculino	4
58.2322	42.9375	55.5954	43.7167	17.9222	0	Masculino	3
42.1861	16.8472	54.2094	9.48611	18.5445	6.54167	Feminino	1
		75.9445	77.9028			Masculino	2
60.9592	57.5833	47.3354	9.13333	25.7192	5.76389	Feminino	3
61.8534	73.25	49.4136	15.8	13.3425	0	Masculino	5
						Masculino
78.9556	101.917	77.0723	76.6833			Masculino
100.463	86.0833	68.1965	36.1167	31.245	18.9167	Masculino	4
77.7643	34.6042	54.0439	30.9792			Masculino	5
67.8517	74.1389	52.5314	13.65			Masculino
68.1433	75.9667	69.3961	83.8167			Masculino	3
						Masculino
45.8594	49.4722	63.3922	40.4167			Feminino	4
28.2285	11.5833	36.4662	3.06944			Masculino	4
56.8811	43.1667	65.4482	33.6			Feminino	5
69.1106	105.933	56.0877	13.5167			Feminino	2
65.72	78.2333	83.5413	84.4667	20.4207	10.1111	Masculino	2
				25.0714	11.9861	Feminino
						Feminino	4
		107.066	74.6806			Masculino	1
						Feminino	3
46.2158	44.4444	68.9348	65.8667			Masculino	2
						Feminino	4
56.73	44.5278	55.3083	6.5			Feminino	5
47.5699	40.6			29.6895	10.3	Feminino	4
52.1702	57.3542	42.6635	29.2639			Masculino	3
56.8403	44.2083	57.965	35.5417			Masculino
41.7644	36.1389	48.38	24.5833	36.9692	57.5417	Feminino
98.634	181.617	106.223	117.521	43.4605	79.8056	Masculino	2
		62.8749	29.6667			Feminino	5
53.2031	53.4375	45.2258	6.66667	26.412	17.6806	Masculino	5
84.4594	124.903					Masculino	2
						Masculino
79.7712	90.7778	75.9269	61.85			Masculino	2
		102.968	92.0667	55.5839	96.3667	Masculino	3
45.7821	19.3667	63.6537	52.7083			Feminino
		91.2028	102.85	39.4277	47.3	Feminino	1
88.8701	65.1833	67.6549	46.0278			Masculino	4
68.5248	112.458	83.1468	141.396	21.2353	22.3056	Masculino	1
63.054	41.7708	59.1099	21.125			Feminino	4
42.9847	7.9	48.7755	12.5417			Masculino	2
40.4097	16.6	48.6501	10.8125			Feminino	3
62.2061	65.7778					Masculino	5
75.2407	113.028	82.5087	70.1458			Masculino
46.5042	43.3833	47.7771	27.875			Feminino
28.1856	22.2222	71.9357	27.1875			Feminino
75.5666	117.542	77.2374	29.5833	31.9068	26.625	Feminino	5
48.5008	49.4583	67.3511	31.0333			Masculino
42.5634	15.85	55.9974	11.3			Feminino
		62.3492	17.2222	30.2506	23.9722	Feminino	4
51.071	64.5833	76.0313	101.722	17.8714	6.63889	Masculino	5
70.7391	96.9833	61.2022	21.9583	24.2741	10.9444	Feminino	4
49.6354	38.1667	62.9711	42.35			Masculino	5
50.2118	70.3167	50.3869	13.25			Feminino	2
		60.1077	31.5139	51.7632	91.6111	Masculino	3
69.2166	47.3542	49.8025	28.5333			Masculino
						Masculino
78.0295	109.95	78.4976	83.7333			Feminino	2
83.9648	143.917	93.9331	91.6167	27.8871	25.55	Feminino	1
						Masculino
60.9902	64.4333	78.8681	72.85			Masculino	1
45.4812	48.3125	79.0681	86.2083			Masculino	1
						Masculino	1
29.3316	1.80556	31.6602	0			Feminino	5
89.0362	126.833	57.7382	26.1			Masculino	3
		95.5509	112.396	49.4737	28.25	Masculino	1
48.9172	31.6042	64.504	25.5333			Feminino
56.4371	66.3125					Masculino	1
89.3123	128.583	89.575	64.9167	34.1302	29.0278	Masculino	3
63.0429	73.7833	122.835	153.933			Masculino	3
45.0497	23.1667	63.8752	21.8194			Feminino	3
41.2696	45.8611	66.1429	33.7708	20.92	5.83333	Feminino	3
58.7329	37.9444	35.8982	6.10417			Feminino
78.6429	122.5	83.3132	92.4722			Masculino	4
45.3468	30.7833	39.8324	8.4			Feminino	4
47.8389	34.4167	58.2951	28.5			Feminino	2
77.4775	122.229	105.38	112.167			Masculino
36.8522	16.1833	42.9827	25.8889	21.5632	0	Masculino	3
52.3701	14.25	64.6322	28.1333	30.3871	0	Feminino
81.5041	117.467	60.798	37.2917			Masculino	4
53.4848	43.8333	62.9787	50.8958	23.5351	4.16667	Feminino	5
41.3884	39	62.7898	33.8958			Feminino	1
56.2091	39.2833	60.8817	32.125			Feminino	1
54.5402	26.3611	56.8023	20.5	24.7466	3.625	Feminino	5
46.6364	33.7292	51.6025	13.2167	16.4948	0	Masculino
70.5737	83.0417	80.6287	59.2708	33.5492	52.8472	Masculino	1
		149.905	263.938	39.0305	33.6806	Masculino	1
		38.6395	15.6667			Feminino	2
73.6556	85.7	70.4204	53.7	27.4667	7.55556	Feminino	1
59.6478	77.1667	71.64	45.125	20.4768	4.73611	Masculino	3
		53.8494	31.5	40.1943	61.7222	Feminino	3
61.6161	64.8167	72.4765	46.8333			Masculino	1
44.1286	21.0667	70.0044	26.8833			Masculino	5
		89.3697	36.6875			Masculino	1
		66.3135	28.1833	45.971	47.3194	Feminino	2
						Feminino
42.6262	23.2361	40.2859	11.2			Feminino	5
67.0024	45.8056	64.4764	13.1875			Feminino	5
52.8896	30.1389	85.3454	63.9167	47.6928	47.8472	Masculino	5
		71.6238	70.6875	35.6929	24.8194	Masculino	3
		74.5103	59.9583	25.684	26.625	Masculino	5
		61.4136	55.7917			Feminino	3
32.4942	100.042	44.989	24.9	16.5434	0	Feminino	2
54.3141	40.7292	59.2677	24.9667			Feminino	1
53.9921	92.7778	60.7559	49.3333			Masculino
45.6671	11.9792	43.7975	0	17.5458	6.38889	Feminino	3
						Feminino
						Feminino
						Masculino	1
50.314	48.25	75.8161	80.2	46.2454	67.4306	Feminino	2
49.9589	32.0833	54.8121	10.5625	29.7056	15.6806	Feminino	5
		93.3134	103.65			Masculino
		66.2291	29.9792	25.8963	4.45833	Masculino
42.5937	26.4167	51.486	18.8667	30.8463	6.22222	Feminino
		42.8333	9.35	30.811	34.1945	Feminino	3
						Feminino	2
		56.4072	18.2083			Feminino	5
49.109	24.2292	57.5908	9.55			Feminino	3
						Feminino	5
						Feminino	3
51.2486	18.3833	50.1014	9.81667			Feminino	5
69.5338	72.4	40.9566	9.83333			Masculino	3
80.8077	114.208	59.0522	20.2667			Feminino	3
36.7884	18.0972	36.0868	10.25			Feminino	5
46.3792	30.9167	68.2411	45.8			Masculino	2
						Masculino
		38.9397	3.91667			Masculino	5
63.6075	51.4167	68.8325	26.6111			Masculino	3
						Feminino
68.9145	59.7083	67.5851	49.0139	29.4278	28.0833	Feminino	3
47.5212	32.8	59.5821	17.6458	25.5994	9.08333	Feminino	5
						Masculino
		39.8338	5.13333	26.5385	5.19444	Feminino	4
		91.973	100.583	56.2437	121.819	Masculino	2
		47.9301	18.8	36.0954	35.1528	Feminino	1
47.6304	32.5625	66.6502	56.9			Masculino	3
		76.0024	89.1875	45.8313	62.0417	Masculino	2
60.376	52.0694	51.0205	17.8611			Feminino	3
33.7795	8.85	34.2966	19.0833	19.8754	5.875	Feminino
78.1376	53.2					Feminino	1
53.954	28.55	98.307	125.583	28.0957	29.4583	Masculino	4
85.9555	156.688	64.9649	35	40.3367	63.7778	Masculino	3
53.347	53.3333	64.9724	29.25	39.12	57.0972	Feminino
		86.4112	50.0833			Feminino	3
		86.5236	77.2639	54.9604	73.625	Feminino	1
		66.7066	72.85	43.4407	102.042	Feminino
52.5771	68.3056	61.0661	25.4			Feminino	4
33.4948	8.19444	46.7175	6.06667			Feminino	4
52.6192	25.4333	48.071	9.6875			Feminino	5
42.5511	34.0556	61.2117	24.1667	40.8025	15.1111	Feminino	3
46.7733	41.2833	43.1966	11.4792			Masculino	3
						Feminino	3
50.7651	51.5667	60.3313	36.4833	25.2848	35.2917	Masculino	5
						Masculino	5
39.3813	14.4583	56.9434	25.125			Feminino	5
		68.5163	33.9722	54.9076	132.167	Feminino	1
		51.8366	11.2708	30.0456	17.6944	Feminino	2
54.4729	57.8	62.0333	20.5833			Feminino	3
61.8088	57.4583	72.8552	25.8833			Feminino
87.4153	75.1667	53.2403	12.8	34.0672	20.0417	Feminino	4
44.051	14.9167	46.0935	5.4375			Feminino	1
		63.1055	28.1042			Feminino	2
		57.5647	28.9	37.9279	24.9444	Feminino
117.399	222.028	104.166	105.083			Masculino	4
						Feminino	5
58.3905	52.3472	100.498	91.125			Feminino	2
71.7018	108.806	88.6226	81.5208	28.6404	19.6111	Masculino	5
81.2565	121.767	59.8707	50.8			Feminino	5
						Masculino	1
53.3549	43.6875	67.8808	39.9375			Feminino	3
		58.7499	12.0972			Feminino	3
58.843	70.6875	85.8357	102.933	23.063	17.2917	Masculino	5
		63.9495	77.875	50.6111	140.95	Masculino	1
		57.0383	41.1	24.6218	17.5694	Feminino	2
47.3188	49.5833	72.8005	37.8889	27.1874	27.5278	Feminino	1
		74.1982	67.4333			Masculino	1
						Masculino	5
81.6363	129.014	63.1612	33.25	31.2591	20.95	Feminino	3
54.6959	42.9583	73.3993	27.1			Feminino	5
		55.9153	6.70833	44.0379	28.2222	Feminino	4
53.819	39.3333	60.0088	24.9833			Feminino	2
85.1523	129.972	98.0695	143.875			Masculino	1
39.1377	36.4375	80.0909	71.0667			Feminino	3
48.912	31.1806	51.8161	7.5			Feminino	3
51.2511	34.9722	43.1657	2.27778	27.8491	11.7361	Feminino	1
49.1484	29.5417	43.8838	0	14.7004	4.11111	Feminino	1
87.3935	94.7778	81.603	55			Masculino
47.8827	23.5	99.2238	119.458	25.2961	7.91667	Masculino	2
		75.0909	81.7667			Masculino
73.5124	112.042	49.7315	11.8667			Masculino	5
		100.076	111.847	40.2253	65.8194	Masculino	1
						Feminino	3
		99.687	97.1667			Masculino	5
45.7277	30.0833					Masculino	2
86.9274	120.667					Masculino	1
38.5794	19.7083	54.0114	39.6458			Feminino
		44.621	10.9667	27.04	13.8333	Feminino	5
60.2041	50.4167	73.283	24.9			Feminino
		114.956	161.3	33.613	53.0333	Masculino	1
		95.9592	126.417			Masculino	1
82.4055	72.7833	63.1748	50.9306			Masculino
48.8461	40.2833	58.2317	24.3611	27.7966	20.3472	Feminino	2
63.0089	47.1458	70.0583	15.4167	23.444	5.98611	Feminino	1
53.4471	50.1111	74.6345	35.7167	27.8679	11.125	Feminino	3
43.895	48.6528	47.9877	30.0208	28.1731	31.4167	Masculino	3
62.3097	76.7917	50.0473	38.6167	25.2373	14.7833	Masculino	1
48.6755	26.4833	74.6166	116.65	13.4468	0	Masculino
						Feminino
		71.3258	40.6667			Feminino	5
				35.5815	33.8889	Masculino
29.4516	9.98333	49.0369	26.4167			Masculino	4
		77.4598	65.3333	73.8848	116.458	Masculino	3
83.4826	116.271	37.8712	1.125			Masculino	3
						Feminino	5
		50.4761	24.5	25.2876	2	Masculino	3
						Feminino
57.6844	56.9861	48.9354	27.3667	18.4963	18.3472	Feminino	3
71.9399	99.2778	69.5487	37.05			Feminino	2
50.5535	25.0417	55.4721	13.2833			Feminino
46.3448	20.8125	49.0675	1.8			Feminino
62.6114	66.5278	54.6849	38.7222			Feminino	3
37.0585	23.6111	50.7703	22.875			Feminino	3
		74.328	90.125	31.863	36.2639	Feminino	2
62.1538	75.5833	61.3003	56.45	35.653	41.8333	Feminino
38.973	28.2708	43.033	18.1528			Feminino	4
75.5941	107.271	91.3697	60.7361			Masculino	1
71.9219	133.583	87.9891	63.4333	34.1524	33.2222	Masculino
43.5234	28.5	55.1852	27.3833	22.1226	10.0417	Feminino	5
53.7375	80.5833	72.9473	69.7222	49.6309	66.125	Masculino	4
39.4681	23.9583	58.7996	26.2333			Feminino	1
73.6848	81.8833	102.729	118.194			Masculino	1
90.3746	161.854	86.9042	127.8			Masculino	3
		49.9677	28.3611	32.0016	43.4861	Masculino	5
						Feminino	5
52.2321	89.2333	48.7082	53.6042	29.0278	64.1667	Masculino	3
45.1833	49.9167	86.8427	65.9667			Masculino	5
59.3741	40.5	49.3853	29.6833			Feminino	4
		50.021	11.6667			Feminino	2
		37.3283	3.01389	12.6228	4.55556	Feminino	5
73.5386	143.271	71.0387	45.3958			Feminino	5
		47.8372	6.53333			Feminino	3
46.2919	55.0333	58.1754	26.2167			Feminino	2
150.355	253.146	130.623	217.783			Masculino	1
50.3899	53.5139	79.7193	69.2167	40.7621	30.4861	Masculino	3
48.862	50.7333	89.0887	75.4833	41.5608	72.8889	Masculino	1
						Feminino	5
37.8895	32.0833					Feminino	3
		60.7316	8.4	34.8695	13.1944	Feminino	4
47.0411	20.7778	35.0739	0			Feminino	5
61.0667	79.1667					Masculino	3
51.4723	45.65	70.8783	59.7917			Masculino	4
		77.6535	54.3056			Masculino	5
56.9039	85.625	57.1144	17.7	30.0662	3.30556	Feminino	3
42.6043	43.0167	41.5081	31.25			Feminino
34.5464	9.6875	58.3297	15.45			Feminino
34.7501	0	82.6216	73.65			Masculino	1
69.1702	95.5					Masculino	1
56.5799	43.4	63.0781	50.0556			Feminino	4
72.638	110.278	52.0962	27.8333	21.7272	10.6833	Masculino	3
		71.6919	61.1667			Masculino	5
55.0134	99.5417	96.5969	140.806			Masculino	2
66.9628	84.7833	64.4705	51.5556			Masculino
48.9175	37.0625	53.295	20.3056	32.4725	32.5417	Feminino	1
48.1439	58.125	77.2681	67.7917	38.6247	26.8833	Masculino	2
51.3245	39.9028	35.4887	10.7167			Feminino	2
49.906	42.2833	51.4228	49.1833			Masculino
62.8623	53.9583	69.8823	24.2778	34.7796	32.6806	Masculino	3
47.0695	64.5833	50.9173	24.1	23.7767	31.9306	Feminino
						Masculino	3
66.9438	13.5833	120.097	119.312			Masculino	1
52.9296	39.1167	52.9439	12.4375	27.6415	18.6111	Feminino	5
46.2642	22.0833	74.1505	40.8125			Masculino	1
		51.4733	19.4167			Feminino	2
71.7731	92.4833	88.7539	100.233	31.4392	51.1667	Masculino	3
54.3443	57.9833	64.5577	31.9333			Masculino	3
74.6057	96	86.3427	76.9667	50.6625	63.9444	Masculino	3
42.6711	21.875	40.0561	15.2833			Feminino	1
76.1363	82.0556	78.6863	55.8833			Feminino	1
96.2816	194.792	74.2192	79.2333			Masculino	2
		86.681	78.4833			Masculino	4
63.754	100.167	65.2552	15.9333			Feminino	4
55.6373	32.4722	47.7522	20.4667			Feminino	3
29.0313	35.9583	56.0148	26.0833	32.4733	25.4722	Feminino	2
68.1661	95.2292					Feminino	5
						Masculino	5
		80.5492	91.7222	54.9634	41.8195	Masculino	4
58.5586	45.375	57.9967	31.5833			Feminino	2
53.2505	42.1875	63.0986	32.0972	30.3509	5.98611	Feminino
40.8948	16.4444	66.813	6.875			Masculino	5
36.7706	12.6167	51.6217	35.7			Feminino	3
		44.5397	9.54167	25.0154	37.6945	Feminino	2
						Masculino	5
52.3252	34.75	52.6558	26.7667			Masculino	2
				23.865	6.93056	Feminino	3
81.8808	103.267					Masculino
						Feminino
24.6881	10.3167	25.1265	3.35417			Feminino
45.8231	23.4667	75.5612	66.2167			Masculino	3
63.5867	93.2083					Masculino	4
75.2189	118.783	69.727	71.7361			Masculino	5
						Masculino
48.2208	28.4667	44.1189	3.93333	32.8348	5.02083	Feminino	4
50.4667	53.3611	51.6369	26.875			Masculino
						Feminino
38.8905	28.1458	37.0247	29.15			Masculino
46.2593	17.2917	62.3655	34.3167	40.87	42.0972	Feminino	1
		58.6594	13.0667			Feminino	2
47.6512	44.8889	54.1793	33.1	20.1891	11.4583	Masculino	3
		69.6433	30.4167			Masculino	4
86.7042	91.3667	62.1814	20			Feminino	1
54.6446	97.1944	74.8489	38.4333	33.059	28.2917	Feminino	3
						Masculino
94.4645	131.333	106.429	138.917			Masculino
53.9445	53.7222	66.6893	33.4333	30.9118	14.6528	Feminino	5
		61.3726	52.1833			Feminino	4
55.4267	48.7778	64.0877	47.9667			Masculino
		76.1707	82.75	41.2207	55.0556	Feminino	5
		48.1127	8.20833			Feminino
45.0749	65.375	79.1552	85.5556	34.0832	82.0972	Feminino	1
						Feminino
		58.2368	16.6333			Feminino	4
55.8196	50.25	77.1142	42.2	24.7661	9.6	Feminino	1
46.7913	33.8542	52.7901	7.91667			Feminino	2
40.8765	29.875	52.8735	21.8833			Feminino	1
59.6606	78.1	66.4679	57.7083	32.7782	42.2667	Masculino	5
43.8521	32.6528	48.7961	21.0333			Masculino	5
		36.8646	9.47917	19.9882	2.84722	Masculino	4
54.6466	37.3167	35.1016	0			Feminino	1
53.373	55.6389	50.1434	16.3194	30.2105	14.25	Masculino	5
46.0526	15.5	49.1296	13.875	28.7373	13.4444	Feminino	5
		67.563	27.9375			Feminino	1
		65.9211	29.55	32.1655	28.1389	Masculino	3
						Feminino	1
48.8301	55.0625	78.2439	45.875			Feminino	1
60.3712	25.5833	73.3495	32.8667	31.2047	21	Feminino	4
		109.424	140.562	37.5849	36.4861	Masculino	2
59.4782	31.5417	73.7492	56.2083			Masculino
						Feminino	3
46.3235	34.4333	55.5167	35.8167	27.7409	20.5833	Feminino	2
45.0547	41.9444	94.9118	87.6333			Masculino	3
54.1522	69.3667	45.639	30.7833			Feminino	1
70.0864	94.8125	45.5441	29.25	25.051	8.18056	Masculino	5
67.4365	76.5625	58.4551	31.6167			Feminino	1
62.4093	64.75	88.5447	96.8833			Masculino
67.0804	70.75	69.2926	40.3333			Masculino	4
67.4995	94.6458					Feminino	3
		68.5168	42.9667	40.3577	63.9722	Masculino
73.4175	101.283	68.561	24.6333			Masculino
79.8005	105.45	78.9231	54.4833			Masculino	4
44.0848	13.75	45.7734	6.96667			Feminino	3
		62.5316	10.3333	28.9572	9.94444	Feminino	3
59.6232	42.5278	98.0842	65.3833			Feminino	1
		74.2661	48.4	30.0045	28.7778	Feminino	4
47.3565	37.4167	56.7188	22.8167			Masculino
		31.2576	3.5	16.5084	0	Masculino
						Masculino	4
109.79	183.236					Masculino	1
		53.6904	31.2833			Masculino	3
76.8571	86.4722			44.6835	52.0695	Masculino	4
63.7166	73.5167	63.8451	32.0333	39.8223	33.0694	Feminino	5
49.4404	43.3889	58.1166	6.5			Feminino
						Masculino
54.5665	68.8333	69.2312	76.8125	38.0894	53.1111	Masculino	5
38.511	12.5833	68.2399	53.3889	32.9511	45.3472	Feminino	1
		55.9033	29.5167			Masculino	5
						Masculino	4
51.0413	33.9444	69.44	30.9583			Feminino	4
45.3612	23.3333	66.9167	39.4667	22.2223	22.1528	Masculino	1
						Masculino
80.1331	139.271	79.0287	89.6111			Masculino	4
44.6651	28.4	57.9106	20.0833			Masculino	5
						Masculino	5
		44.4827	24.5667			Feminino	2
84.3648	117.028	110.266	97.5833			Masculino
89.5061	110.833	105.483	104.867			Feminino	1
71.8073	97.1167	74.0334	88.1389			Masculino	5
		59.5836	58.3833			Masculino
56.8295	32.3056	79.8777	98.15			Masculino	1
						Feminino	3
52.2867	35.0625	61.921	38.2833			Masculino
49.4067	9.19444	42.7233	9.15278	21.5915	2.45833	Feminino	3
72.8286	100.5	45.9776	15.25			Masculino	5
45.0491	28.5417	59.8574	28.3333			Feminino	1
57.0124	42.05	63.953	27.625			Masculino	1
47.4615	46.25	57.1694	31.7639			Feminino	1
31.6066	26.9792					Masculino	3
53.7549	50.45	57.2619	31.7667			Feminino	2
		67.8044	40.0625	27.0664	1.18333	Feminino	3
63.2776	81.6667					Masculino	5
59.2683	63.9861	106.106	148.383			Masculino	2
47.0404	27.5667	87.6836	107.017	25.805	15.4861	Masculino	3
		51.7028	19.5208	34.1147	21.1806	Feminino	4
65.0546	83.8611	58.3103	23.4	27.7845	13.3194	Feminino	5
92.8895	71.3542	70.9469	37.2833			Masculino	1
		52.2625	9.45833	32.1778	15.9028	Masculino	5
61.0657	41.4722			50.562	90.2083	Feminino
57.6034	48.45	53.3541	40.2667			Masculino
68.2402	83.7917	50.0515	31.5667			Feminino	4
63.4668	93.8833	79.5721	93.8167			Masculino	3
37.6621	20.375	69.9519	75.6833			Masculino	2
71.5424	90.3333	75.026	74.1458			Masculino	5
58.2599	34.7667	58.6641	26.25	26.3763	31.6667	Feminino
64.7477	88.9722	80.9511	68.9167	35.5218	39.8194	Feminino	5
70.2875	97.2639	68.1595	51.3			Masculino	2
		58.6436	14.9833	37.6465	37.6944	Feminino	4
69.1829	36.75	69.2789	35.0625			Feminino	2
		58.0215	24.55	37.9336	35.8194	Feminino
				40.4006	29.6389	Feminino	2
		82.5028	107.694	35.623	31	Feminino	5
83.4323	116.604	73.0465	63.9667			Masculino	3
28.4503	5.69444			24.7831	13.4028	Feminino
32.1739	1.11667	35.0598	3.08333			Feminino	5
22.5803	1.77778					Feminino
38.6486	28.7917	67.0098	77.9583			Masculino
		74.2402	65.4333			Masculino	2
		69.7058	67.25			Masculino	1
47.2395	38.1875	66.9961	42.3333			Feminino	4
79.9404	96.1667	87.4888	70.2667	34.6557	7.02778	Feminino	4
		87.7352	91.3125			Feminino	2
55.0741	29.75	55.5464	20.7292			Feminino	4
71.0782	97.4833	71.1517	67.65			Masculino	5
58.6462	50.7167	63.1836	34.4583			Masculino	1
70.2084	90.7083	73.014	50.4167			Masculino	5
		103.141	153.646			Masculino
43.3775	29.9167	53.676	29	17.6865	18.875	Masculino	5
		72.4161	65.6667			Masculino	3
						Masculino
						Masculino	1
		47.6939	15.7167			Feminino	5
62.6234	65.0694	69.2876	55.5694			Feminino	1
74.6905	107.5	62.8926	44.6667			Masculino	2
56.0076	64.9375	61.9515	26.1944	30.0039	10.75	Feminino	4
43.919	13.3833	65.2862	40.1667			Feminino	5
65.9928	97.1333	63.5848	60.9792	43.8207	75.5278	Masculino	1
		64.2635	29.6167	45.686	62.8333	Feminino	2
		72.6737	52.2667	58.6618	75.2917	Masculino
45.6128	38.7083	40.7881	12.15	19.5873	13.7222	Masculino	2
						Feminino
66.6596	121.683	69.0748	73.7167			Masculino	2
54.9436	50.6	64.5476	8.38333			Feminino
66.088	57.9167	66.8806	67.0625			Masculino	1
40.3439	20.3	56.392	38.5833			Masculino	3
52.3004	62.75	61.2173	26.9792			Feminino	3
84.6439	119.45	92.363	103.183			Masculino	4
		60.1285	42.95			Masculino
75.878	114.9			35.0394	35.5833	Masculino	4
80.0444	93.4167	73.8526	35.6667			Masculino	1
		49.5515	6.3			Feminino	4
		40.8445	14.125	18.2385	3.98611	Masculino
66.6803	46.1	71.1253	38.5667			Masculino	3
		98.7469	82.5833	36.3013	39.2222	Feminino	2
62.5626	62.8					Masculino	2
57.3908	63.5333	65.4018	43.4792	60.8948	123.55	Masculino	5
74.4051	125.444	66.883	79.65			Masculino	4
		79.189	99.2917	39.7388	62.4167	Masculino	5
57.3763	53.4667	64.4647	22.1			Masculino	2
71.9219	106.8	76.0412	46.85	34.5703	91.8167	Masculino	2
						Masculino	1
		71.704	49.8167	31.794	21.2361	Masculino	1
56.9183	32.1458	53.6963	24.8667	23.8879	4.98611	Feminino	5
51.4232	31.25	59.6795	18.2917			Feminino	5
111.393	164.967	89.6434	91.2833	38.8839	29.2361	Masculino	1
						Feminino	1
		52.6093	41.3333	20.6742	1.81944	Masculino	3
84.0606	166.639	69.3209	85.7167	31.6583	35.0417	Masculino
103.683	116.333	110.868	110.383			Masculino
72.7824	139.433	59.9926	57.4722			Masculino	4
		56.0796	28.4	41.9953	81.7917	Masculino	1
		75.607	79.8833	40.7831	116.306	Feminino
						Feminino	1
96.65	117.736	71.2238	36.55			Masculino	1
						Masculino	1
60.793	50.5833	92.1561	131.367			Feminino	1
95.6151	129.417	96.8499	94.7833	39.333	24.7292	Masculino	1
						Feminino
		59.4515	31.3667	29.6196	16.6528	Feminino	3
57.6284	47.1806	75.3769	65.125	32.5729	29.7639	Feminino	1
46.8145	49.2083	86.2941	78.6833	39.7595	41.8833	Masculino	4
83.1286	74.0833	54.6153	25.45			Feminino	4
						Masculino
		38.848	12.0833	18.3691	10.0333	Masculino	4
41.9166	24.6875	53.0962	20.8542			Feminino	3
						Feminino
63.8274	48.125					Feminino	5
		80.4161	62.5625	26.0033	4.81944	Feminino	1
64.279	62	83.7024	103.833			Masculino	1
56.7741	46.6389	61.3076	38	32.782	12.0694	Masculino	5
						Masculino	1
		54.3722	24.85			Masculino	4
						Feminino
65.3685	72.9333	39.3303	7.44444			Masculino
		86.0223	123.7	61.6412	128.403	Masculino	1
55.2107	64.2333	62.363	44.1389			Feminino	4
		35.958	23.75	18.8618	8.45833	Masculino	1
43.6845	44.2333	45.0723	5.81667	21.5295	14.375	Masculino	5
						Feminino	1
74.2471	118.104	79.3597	81.7083			Masculino
						Masculino
		81.6108	87.8125			Feminino	3
42.9779	41.4167	55.4107	30.4722			Masculino
52.3185	49.0556	63.9806	48.6167			Feminino	3
		65.762	38.9167	24.3383	8.73611	Masculino
49.2337	41.6111	65.0515	37.2	43.575	37.7361	Feminino	4
						Feminino
75.6264	116.431	112.106	104.938			Masculino
						Masculino
52.3653	42.5972	70.1432	63.7	43.9079	87.7778	Masculino	1
67.9491	103.278	68.4769	51.75			Feminino	3
						Feminino	5
45.0874	28.5833					Feminino	4
						Masculino	1
		111.766	109.633	41.926	63.2	Masculino	4
96.3966	138.729	105.289	123.417			Masculino	2
47.0646	38.5625					Feminino	4
		63.3516	39.7778	26.5158	5.79167	Feminino	5
62.2943	65.0208	69.3835	48.6			Masculino	2
		91.7197	127.708	28.4656	23.2361	Masculino	4
59.9142	66.7778	59.1664	12.875			Masculino	4
		42.197	11.8			Feminino	1
		44.5749	18.8333	26.1814	8.78333	Feminino	5
		71.2699	45.125			Masculino	2
72.4001	130.1	45.1735	17.85			Feminino	5
						Masculino	5
50.6249	56.625	78.2028	60.0417			Masculino	4
						Feminino	1
62.5065	109.444	56.7047	33.1333			Masculino	2
45.3347	16.8194	51.8967	28	30.2626	7.43056	Feminino	5
74.3645	110.556	101.263	113.8			Masculino	5
42.9464	55.8125	85.7345	55.5694			Masculino	1
67.6241	83.4583	76.6227	46.8333			Feminino	5
59.8567	47.8333	73.5274	76.45	11.3508	0.875	Masculino	1
		65.9207	26.9667			Feminino	5
68.793	29.3333	67.6186	35.375	42.5895	65.7778	Masculino	2
		55.0617	42.0833	34.5188	14.7667	Feminino
62.6917	60.875	69.1255	67.9833	29.8201	49.0694	Feminino	1
		67.9046	48.9167			Masculino	1
68.0829	62.2917	94.2854	71.7667			Masculino	1
						Masculino
46.7465	18.6875	46.3755	15.75			Feminino	2
37.3367	26.1667	46.0522	10.2			Masculino	1
60.4003	73.9583	71.6856	56.3167	10.8799	0	Feminino	4
41.2457	20.7333	50.8387	16.95			Feminino	5
		67.4291	52.85			Masculino	5
110.487	145.117	85.6065	76.75			Masculino	1
		94.1874	82.4833	51.8255	120.611	Masculino	3
73.7029	56.0833	74.2099	45.3167	32.2827	23.2917	Masculino
		85.1545	48.4028	25.2468	29.8611	Masculino
						Feminino	4
51.4743	31.8	59.4304	27.1333			Feminino	2
						Feminino
74.1264	117.562	109.755	161.45			Masculino	1
						Feminino	1
		56.6189	38.9667	18.987	3.88889	Masculino
						Masculino
51.5123	94.4167	50.741	41.6167			Masculino	3
43.3251	12.8833	62.3766	38.3667	29.5915	2.88889	Masculino	5
						Masculino	3
88.9227	146.617					Masculino	1
						Feminino	3
34.4361	8.2	81.875	50.6528			Masculino
						Masculino	3
						Masculino	4
41.1492	21.4167	51.5811	27.5	21.5487	1.90278	Feminino	5
56.6685	57.4444	50.9662	28.5333	15.3701	6.83333	Masculino	1
32.2737	9.05556	40.6906	12.5833			Feminino	3
		61.1019	33.9333			Feminino	4
49.2915	27.4167	61.1314	18.8333			Feminino	5
57.425	83.0972	57.7405	17.1			Masculino	4
50.5495	34.3333	70.2093	47.25			Feminino	1
57.3574	74.8167	63.0519	37.4792	20.5243	0	Feminino
		75.1881	47.0333	32.3535	27.4028	Feminino	4
47.6711	36.6333	64.4557	30.2639	27.6361	11.1944	Feminino	1
78.3797	119.014	48.8724	24.75	29.4394	34.0972	Feminino	4
58.4089	58.5			22.4839	5.19444	Feminino	3
78.6997	95.3472	97.1862	102.1			Masculino	3
		41.3472	10.7639			Feminino	2
		69.2138	64.5333	27.9701	26.4722	Feminino	4
72.8653	84.125	85.9702	46.5278	45.8777	32.9444	Masculino
		50.2245	39.8667			Feminino	1
103.479	137.1	67.5169	33.1111	22.3724	1.26389	Masculino	4
		76.9464	74.5	21.3275	20.2917	Masculino	2
58.4984	41.2083	69.8148	57.4			Feminino
		65.6719	59.65	41.5758	68.4722	Masculino
		82.5231	57.0833			Masculino	1
						Feminino
		65.0479	22.1806	28.1406	26.4306	Feminino
67.3281	113.483	60.3848	55.6875			Masculino	4
86.5658	158.417	68.6968	87.375			Masculino	3
94.0883	135.083	73.0549	49.3125	32.1063	31.1111	Feminino	1
75.6543	91.5333	69.1391	74.5833	52.5054	89.9444	Masculino
		63.4889	39.6833			Masculino	4
		41.7509	22.3833			Masculino	3
						Masculino	3
63.6491	40.9167	59.6362	45.1167			Feminino
						Masculino	3
48.6761	37.3667	58.2047	45.5625	25.6443	18.5139	Feminino
						Feminino	4
38.4158	19.6389	63.2993	53.2	21.2776	1.08333	Feminino
38.18	13.0833	48.6619	3.76667	21.875	16.5417	Feminino	4
						Feminino	3
55.0738	63	47.6099	12.3	29.0912	16.9792	Masculino	4
60.8302	65.9722	63.7955	40.6333	30.7095	16.7361	Feminino	1
60.8899	57.2	74.3991	39.1167			Masculino
		62.1339	22.0167	32.2445	36.0833	Feminino
68.5994	64.5	64.1595	36.7667	31.4847	17.0833	Masculino
						Feminino	5
		83.9164	115.556	39.3747	65.9028	Masculino	1
						Masculino
51.863	53.1389	78.4775	59.0417			Feminino	1
83.9052	77.5	63.0827	49.8056			Masculino
32.4067	1.25	33.2387	3.91667			Feminino	4
		52.4874	9.18056	38.089	37.2083	Masculino
32.3289	11.7167					Masculino	5
67.1052	80.1806	68.0206	37.4375			Feminino	4
42.0725	27.2	62.877	43.25			Masculino
62.4621	66.3333	65.3078	36.95	22.3397	2.72222	Masculino	1
						Masculino
67.0552	85.0417	91.3476	101.583			Masculino
59.2553	79.6528	74.7752	77.6389			Masculino	5
28.2631	23.0417	45.8081	27.3542	21.55	2.80556	Feminino	2
58.9037	52.9583	71.3087	26.3333			Masculino	3
34.4627	19.5167	49.809	13.625			Feminino	4
81.5962	90.5208	97.9106	108.517	40.4012	33.4028	Masculino
68.1395	55.6667	66.7829	33.7292			Masculino	2
87.5797	148.542	98.0101	120.208			Masculino	3
51.8726	56.45	74.9735	63.8333	36.7714	32	Masculino	5
		52.5557	17.2083	29.5488	12.0972	Feminino	4
57.2916	56.7667	43.1043	10.6333			Feminino
						Feminino
		124.08	130.229	48.3887	62.5139	Masculino	3
						Feminino
82.9741	132.854	66.3532	62.6167	51.9512	125.805	Masculino	4
		72.6731	28.75			Feminino	1
57.5862	40.6667	62.3254	47.4167	29.9858	85.6806	Feminino	1
70.6808	87.5278	58.8966	40.9583	22.4798	22.0333	Masculino	1
41.7763	8.47222	36.5229	0	23.5466	10.7778	Feminino	4
		64.5088	26.8958			Feminino
56.2882	57.75	49.907	51.6167			Feminino	1
67.2856	67.7167	93.4812	83.1167	40.0751	32.0139	Feminino	4
43.7693	16.4583	36.3521	7.41667			Feminino	3
72.6316	82.6	87.3643	134.222			Masculino	4
40.8531	38.1833	60.26	10.8333			Feminino	3
83.3983	136.479					Masculino	1
						Feminino
53.345	63.5333	59.2594	25.5625			Feminino	1
						Masculino	2
		80.2509	109.25	36.2507	53.7083	Masculino	3
46.7393	42.9333	60.3536	26.8889	26.6622	30.2167	Masculino	4
67.2577	53.55	48.8811	11			Masculino	2
31.7632	10.2222	62.3544	25.6667			Masculino	5
71.5101	96.7	85.7088	76.1	46.1941	19.1	Masculino	4
41.039	27.7222	54.7824	37.7708			Masculino	5
						Masculino
34.8499	29.4583	68.3702	59.7833			Feminino	2
						Feminino	1

### Sheet: C2015
enmo12mo	enmo24mo	enmo48mo	b_10	b_ibem5
			Feminino	2
31.5566		31.5803	Feminino	2
46.7101	50.8933	56.1242	Masculino	5
	32.2676	41.5986	Feminino	3
19.8034	61.5226	59.2193	Masculino	3
		57.6182	Masculino	5
	27.8565	44.4832	Feminino	5
31.921		81.953	Masculino	2
33.9556	26.6514	71.1519	Masculino	2
33.0834	49.3535	91.6583	Masculino	5
31.1355	34.5505	39.0059	Masculino	2
	42.4904		Feminino	3
37.4113		62.7874	Masculino	5
19.847	39.7421	43.9076	Masculino	5
		65.2892	Masculino	3
31.5877	36.0683	40.8679	Masculino	4
	36.5831	45.6563	Feminino	1
26.9044	38.1264	46.2727	Masculino	1
16.7369	20.946	41.503	Feminino	2
19.1476	39.1987		Feminino	1
32.2867	50.2316	53.4684	Feminino	2
27.3469	39.1812	51.3653	Feminino	2
			Masculino	4
25.1825		66.6405	Masculino	1
31.8411	43.5556	42.4877	Feminino	3
29.5667	36.0284	55.1749	Masculino	1
			Masculino	4
23.0554		42.8511	Feminino	4
23.6398			Feminino	1
	35.1042	38.9568	Masculino	5
			Masculino	5
30.31		77.1439	Masculino	5
12.7477		50.4298	Feminino	1
25.9365	32.84	37.7323	Feminino	4
	32.9021	56.3518	Feminino	1
33.0738		74.4308	Masculino	1
24.932	54.1733	47.5405	Feminino	3
30.5238	27.8611	45.9787	Masculino	5
29.6691		47.8277	Feminino	1
	35.3959	51.2514	Feminino	3
29.8773	24.2032	36.3912	Feminino	3
20.9949		35.8985	Masculino	3
29.848		65.4764	Masculino	1
22.4888	30.0971		Masculino	2
23.3574		52.6468	Masculino	4
24.4867		72.6112	Masculino	1
			Masculino
24.8812	25.1744	48.3116	Masculino	1
27.4134	34.7478	58.446	Masculino	3
28.6936	56.6708		Masculino
20.6257	28.4735	38.7045	Feminino	2
19.9603	31.5502	45.5114	Feminino	4
32.2333	43.4546	53.4715	Masculino	3
			Feminino	5
	21.8494	41.0993	Masculino	1
20.4521	43.7355		Masculino	3
27.6689	51.6697	62.0933	Masculino	2
27.0013	50.6502	41.3395	Feminino	4
	39.6966	48.5241	Feminino	3
31.2786		53.061	Masculino	2
16.3699	25.0197	44.6985	Feminino	2
36.498	42.7755		Feminino	3
18.5197		49.273	Feminino	2
19.1024	33.3708	41.5381	Feminino	1
			Masculino	5
		86.2092	Feminino	1
		64.9353	Masculino	2
22.1842	44.9376	49.6846	Masculino	4
22.3015	48.8508	69.9062	Masculino	1
18.9958		32.746	Feminino	5
		48.5748	Feminino	3
			Masculino	1
		58.2644	Feminino	3
			Masculino	5
11.5001	35.9192	37.1784	Feminino	5
32.6159		60.3802	Masculino	5
	36.5865	66.4374	Feminino	1
28.8538		60.063	Feminino	4
		54.3847	Feminino	4
28.7506			Feminino	3
	30.3889	54.7695	Masculino	2
			Masculino	1
32.3309	40.059	45.4273	Feminino	4
18.1643	23.6082		Masculino	3
27.8822	26.1638	34.2514	Feminino	1
			Feminino	5
29.1065	23.7858	57.8429	Masculino	4
30.8571	39.1848		Masculino	4
29.9185	25.7798	55.067	Feminino	3
23.3874	20.7289	48.1797	Masculino	4
31.8156	40.202	49.0232	Masculino	2
			Feminino	3
28.8389	53.6309	39.4752	Masculino	3
29.1354	29.5868	57.731	Feminino	3
			Feminino	3
		30.2906	Masculino	5
33.7505	33.2508		Feminino	1
		47.1678	Masculino	5
24.5666	37.7572	46.4931	Masculino	5
	42.4226	53.7048	Feminino	5
14.1557		38.501	Masculino	2
21.5579	30.1531	35.3087	Feminino	4
			Feminino	1
29.5917			Feminino	1
			Feminino	1
18.5403	24.4558	28.3216	Masculino	5
23.8945		37.6459	Feminino	5
24.1257			Feminino	1
24.0999		44.8743	Feminino
			Masculino	1
25.9085	27.4798		Masculino	5
	46.7059	52.3932	Feminino	1
29.7457	38.1684	61.0965	Feminino	1
			Feminino	4
	45.6269	45.7001	Masculino	4
18.6788	35.1416	48.7229	Feminino	5
			Masculino	5
31.1651	33.6975	41.2765	Masculino	2
	46.9421	49.7765	Masculino	2
20.8502	31.3667	41.3407	Masculino	5
38.3879	48.0309	54.9223	Feminino	1
40.4619	39.1225	61.075	Masculino	4
	51.726	70.358	Masculino	1
	32.2935		Feminino	4
17.5618		34.9211	Feminino	4
23.2969	43.7773		Feminino	1
	55.8291	82.8944	Masculino	1
	34.0124	48.9267	Feminino	4
25.4828		44.9336	Feminino	5
	28.1869	31.6276	Feminino	1
21.8005	30.0699		Feminino	4
			Masculino	5
37.1291	43.1852	63.2689	Masculino	2
	31.3022	71.1637	Masculino	1
24.5352	43.0316	54.2459	Feminino	1
32.0747	28.3481	66.8042	Masculino	5
22.0806	46.1169	45.2634	Masculino	3
			Masculino	3
	29.9021	47.114	Feminino	4
		39.4647	Feminino	3
24.8162	41.6227	39.2933	Masculino	2
	36.2968	57.6283	Masculino	4
			Masculino	5
			Feminino	5
25.491		34.7961	Feminino	4
28.4683		51.1452	Masculino	2
25.1119	31.4252	49.8063	Masculino	5
26.8473	32.3129		Masculino	2
			Feminino	2
		41.9181	Feminino	1
26.6862	93.3191		Masculino	4
30.2509	55.6827	43.9505	Masculino	3
21.1953			Masculino	4
35.253	35.6887	51.1481	Feminino	4
21.3717	38.824	38.5862	Feminino	4
25.3522		46.2038	Masculino	2
23.3805	40.4626	38.2904	Feminino	2
	25.9702	40.3026	Feminino	3
19.1892	30.4173	54.8703	Feminino	1
23.6354	41.2967		Masculino	5
26.8023	42.1034	52.0342	Feminino	3
30.1399	37.4022	44.893	Feminino	1
27.4227	32.4551	40.2244	Feminino	1
20.3066	39.7103	57.7997	Feminino	5
27.9453		55.9932	Feminino	5
22.9717	33.3252	29.2258	Feminino	3
	29.3808		Feminino	3
32.8923	31.8313	53.3972	Masculino	5
29.8877			Feminino	5
		37.502	Feminino	5
28.6951	37.9606	57.3264	Feminino	1
			Masculino	2
			Masculino	3
17.5347		46.3881	Masculino	2
32.651	37.7769		Masculino	4
	45.8567	66.1573	Masculino	4
20.0011	35.315	47.2515	Masculino	1
30.2459	54.9926		Masculino	5
26.5933		60.2753	Masculino	5
	34.347	41.3879	Masculino	5
29.2452	57.6598		Feminino	1
19.0008	29.1606	79.2214	Masculino	4
36.0922	43.0147	55.0965	Masculino	1
			Feminino	4
28.9639		50.5728	Masculino	1
23.6874		28.3368	Feminino	4
			Masculino	3
18.693		34.0056	Feminino	2
24.7191	48.639		Masculino	3
21.5814		30.0543	Feminino	5
22.1862		50.4032	Feminino	1
	46.7313		Feminino	5
21.0846	37.8376	49.3145	Masculino	3
	32.6383	55.3897	Feminino	5
23.6352	23.4455	43.3612	Feminino	5
28.8403		47.2486	Feminino	1
34.0729	36.9459	56.4735	Masculino	1
30.4908	41.5179	48.2274	Masculino	1
			Feminino	5
39.0611		92.1399	Masculino	4
		40.5028	Feminino	3
	30.0554	47.8275	Feminino	5
14.058	33.6236	35.3498	Feminino	3
		48.9349	Feminino	3
25.81	30.5767	50.2506	Masculino	2
17.9308	27.1693	39.9819	Masculino	4
	23.6785	43.0889	Masculino	4
24.6427	40.5737	59.6735	Masculino	5
21.9842	40.6686	44.0595	Masculino	5
20.1055			Feminino	2
		41.7641	Feminino	4
42.0602	59.4294	52.8231	Feminino	3
			Feminino	1
32.407		84.5806	Masculino	5
29.4406	43.0145	49.9555	Masculino	4
35.1461	32.2318	55.8157	Masculino	2
29.5515			Feminino	2
			Masculino	3
31.6825	37.391	55.8001	Feminino	1
34.4188	30.096	35.1969	Feminino	1
			Feminino	3
27.4447	27.64	27.8439	Feminino	1
25.0433	29.6014	42.3862	Feminino	5
34.359		66.0408	Masculino	1
36.3407		53.6227	Masculino	4
33.746		62.9521	Feminino
20.6202	41.7836	53.6943	Masculino	4
23.9487	29.3598	42.2543	Feminino	2
22.9236	28.3985	56.4793	Feminino	4
			Masculino	1
19.1148	27.3732	40.3438	Masculino	4
24.4436	32.1858		Feminino	3
26.1518		49.2151	Masculino	1
	68.9241	76.441	Masculino	1
22.6661	31.3744	52.2574	Feminino	3
30.6737		44.8968	Masculino	5
30.8413	43.7136	44.237	Feminino	1
			Masculino
27.3902	36.0952	45.5749	Masculino	3
34.297	32.0978	49.3035	Feminino	4
25.7644	35.6363	53.4225	Feminino	1
28.8691	51.1536	68.0904	Masculino	5
29.9735	27.1026	39.0065	Feminino	3
31.4698		54.7445	Masculino	4
			Masculino	5
26.7854	33.1547	37.7923	Feminino	2
28.3787		64.5306	Feminino	2
33.9612	40.2755	32.167	Feminino	3
24.8383		45.9873	Feminino	2
36.7165	60.3955	75.9665	Masculino	2
28.714	42.464	55.555	Feminino	5
17.4836	29.535	43.4577	Masculino	3
18.6866	24.4407		Masculino	5
14.0324	11.7708		Masculino	2
22.3243		28.0842	Masculino	3
		55.2368	Feminino	4
23.015	28.6655	43.7436	Feminino	3
23.8105	33.7001	50.8352	Masculino	1
19.6861	42.8365	49.0677	Feminino	1
20.0867		56.3793	Masculino	2
32.4081	30.4916	54.8885	Masculino	3
		75.7739	Feminino	1
	43.4302		Masculino	4
28.0817		49.6709	Feminino
27.8768	46.0789		Masculino	4
29.5969	38.7978	63.2606	Feminino	1
18.0952	34.7193	60.8879	Masculino	3
24.2028	31.1356	38.3583	Masculino	4
25.5936	41.0042	45.7436	Feminino	4
22.8117	27.3449	46.6966	Feminino	4
			Masculino	1
19.4213	33.2809	36.037	Masculino	1
17.9636	44.2367	58.0347	Masculino	1
22.3204			Feminino	1
38.9643	31.7573		Masculino	1
21.2764	40.1727	54.5429	Feminino	2
20.3062	20.3187		Feminino	1
19.38		43.4945	Feminino	3
30.1319	57.7883		Feminino	4
22.4473	27.1505		Feminino	4
26.1829	64.7628	48.8379	Masculino	1
24.7007	39.2213	63.3712	Masculino	1
36.9693	44.666	53.225	Masculino	3
19.13	48.9265	68.2864	Masculino	3
28.1185	45.9176	63.3292	Feminino	2
			Masculino	4
31.5067	31.724	38.2074	Masculino	1
			Feminino	5
28.3248	30.9992	38.6933	Feminino	4
26.7887	41.7572	44.1327	Masculino	2
16.4629	34.4881	48.5711	Masculino	2
28.5991	35.2467	41.9239	Feminino	3
31.3386	48.0206		Feminino
21.8555			Masculino	3
			Masculino	1
30.4594	50.8549	43.8023	Feminino	4
14.9817	29.3814		Masculino	3
			Feminino	3
29.0344		43.8075	Masculino	5
		40.8717	Masculino	2
19.0352	27.8208	29.564	Feminino	3
28.9707	40.3543	36.7927	Masculino	3
32.9156	41.386	45.3741	Masculino	5
25.4249	42.617		Feminino	1
16.5594	26.3548	37.0844	Masculino	4
25.6806	42.5558	45.8981	Masculino	4
49.9258		53.0768	Feminino	3
25.2844		41.9162	Masculino	4
32.227			Masculino	4
23.1354	49.6947	48.8844	Masculino	3
		30.575	Feminino	4
		43.5545	Feminino	3
			Masculino	5
			Masculino	2
29.1647	39.0827	43.249	Masculino	1
24.5203			Masculino	5
28.6993	34.1653		Feminino	3
24.9743	34.6777	48.0244	Masculino	3
		60.5804	Masculino	1
27.8183	33.8968	55.6987	Masculino	4
		50.6848	Feminino	4
30.4135	29.9958	41.982	Feminino	2
10.8527		39.3797	Feminino	2
42.0675	54.7308	38.5414	Masculino	3
25.9215	26.3079	31.7811	Masculino	5
20.8998	34.9819		Masculino	3
			Masculino	4
10.5468		17.9063	Feminino	3
33.743	38.9571	53.6529	Feminino	5
	43.0546	39.9367	Feminino	4
23.5065	37.9372		Masculino	4
22.8956	22.4474	43.639	Feminino	4
30.3087	48.067		Feminino	5
	37.4515	48.8463	Masculino	2
30.0945	28.2752	36.6381	Masculino
29.1272	43.6957	48.2271	Feminino	2
		40.3911	Feminino	2
	41.8722	55.8279	Masculino	1
21.7607	28.1522	46.3972	Masculino	5
			Masculino	3
37.8724			Masculino	1
			Feminino	4
35.2473	41.623		Feminino	1
24.3791	28.3853	35.8702	Feminino	4
22.4779	38.3451		Masculino	5
		47.8464	Masculino	1
24.1602			Feminino	5
25.3099	48.1617	45.3175	Masculino	3
23.6803	39.4191	50.5296	Feminino	4
24.006	27.1456	44.8831	Masculino	2
		24.7592	Feminino	1
			Masculino	4
26.4413	37.4059	47.6211	Feminino	4
19.5097	37.7728		Feminino	4
30.5642		54.6962	Feminino	5
23.2242	38.798	37.2766	Masculino	2
24.6784	38.904	45.4214	Feminino
	25.2784	43.3726	Feminino	4
24.3348			Masculino	3
			Masculino	4
	27.8329	39.8612	Feminino	2
30.6016	34.0589	50.2415	Feminino	3
26.9777			Feminino	3
31.5471	46.0497	45.9492	Feminino	2
	33.4186		Masculino	5
21.9652	23.2201	33.5185	Masculino	3
19.0741	35.3969	39.1061	Feminino	3
27.0707	30.8297	30.0916	Feminino	1
22.9752	58.6136	53.8686	Masculino	3
26.818	24.2346	46.935	Masculino	5
23.3027	49.4287	61.4081	Masculino	1
21.7195	26.8438	42.0065	Masculino	5
26.1057	46.3852	51.2132	Feminino	3
31.5154	37.2716		Masculino	3
		42.9399	Feminino	1
27.7966	41.0818	55.7805	Masculino	2
23.3841	38.9275	40.9445	Feminino	5
			Feminino	2
27.2778		42.0912	Feminino	3
	45.1968		Masculino	1
		34.5272	Masculino	3
19.7145	34.9449	44.0528	Masculino	2
18.5395	30.7417	35.5784	Feminino	2
26.1263			Feminino	2
23.6145		42.893	Feminino
29.2421	47.5032	55.6686	Masculino	2
27.7966	43.4761		Feminino	5
20.7649	46.498	32.2114	Feminino	3
		44.7384	Feminino	5
	43.1398	73.1043	Feminino	1
22.9391	33.4245	33.4122	Masculino	5
25.2522	21.4305	42.7049	Feminino	1
25.8769	34.9429	71.3824	Masculino	5
41.6146		48.9449	Feminino	2
			Feminino	5
	34.3137	47.8381	Feminino	2
47.763		49.9939	Feminino	2
26.3528		39.2669	Feminino	1
27.1982		41.6072	Masculino	2
			Feminino	3
18.125	25.5806	44.529	Feminino	1
32.8919			Masculino	2
21.3644	27.3429	45.7658	Feminino	2
			Masculino	5
29.9901	33.896	62.8846	Feminino	4
			Masculino	4
			Masculino	5
28.8494	43.7833	45.1947	Feminino	4
			Feminino	2
22.3169	28.0754		Masculino	5
37.7947	36.0774	45.4094	Feminino
23.8166		35.8657	Feminino	3
29.0061	36.4453	41.2986	Feminino	3
29.0282	41.6762	42.2431	Feminino	2
31.714	27.7376	28.7135	Masculino	1
			Masculino	3
26.9215			Feminino	4
			Masculino	4
22.302	43.6635	58.5699	Masculino	5
26.0896		36.2596	Feminino	4
25.9458	36.729	59.6643	Masculino	3
20.1251	36.1435	59.4354	Masculino	1
33.0421			Feminino	3
19.9833		44.8175	Masculino	2
			Masculino	4
19.3865	33.9164	61.8235	Masculino	5
	56.3255	71.1877	Masculino	4
32.7137			Masculino	4
29.9453		55.8482	Feminino	4
24.1835	22.7956		Feminino	3
28.8996	48.1345	43.8134	Masculino	4
	28.799	34.2842	Masculino	4
30.3023	33.505	27.8472	Feminino	4
30.4778	32.1423		Masculino	2
16.1618		32.1961	Feminino
21.4467	32.8805		Feminino
28.2161		43.7201	Masculino	1
	36.431		Masculino	5
	36.8816	52.997	Feminino	1
	40.9195	57.4926	Masculino	2
25.8978	36.1529	43.5601	Feminino	1
20.8725		30.1595	Masculino	5
24.7817		41.0831	Feminino	3
34.392	47.3302	58.4888	Feminino	2
21.6114	41.9448	36.4349	Feminino	4
22.6124	19.9397	38.4089	Feminino	4
			Feminino	3
17.2926	20.9579		Masculino	3
21.1422	35.1986		Feminino	4
27.0562	43.5254		Masculino	3
30.6255	36.192	53.1233	Feminino	2
27.8816	46.6572	49.046	Masculino	2
16.6637	33.4186	30.1562	Feminino	2
19.3528		35.8291	Feminino	3
22.02	24.4913	55.3693	Masculino	1
28.8116	44.5637	48.3652	Feminino	5
	31.5446	42.9286	Feminino	4
	58.8008	58.0382	Feminino	5
29.0151	50.7613	58.0272	Feminino	4
22.4079	28.2619	61.3974	Masculino	2
27.8331	28.2902	44.6136	Feminino	5
	29.0572	38.5956	Feminino	4
21.6486	30.331	47.978	Feminino	4
	36.3632	44.0359	Feminino	5
			Feminino	1
26.5145	37.5402	47.4804	Feminino	5
	44.2174		Feminino	2
27.1474	45.7564	42.2947	Feminino	4
25.174			Masculino	3
29.2383	45.8025	48.6517	Masculino	4
27.7993		30.8278	Feminino
19.4775	27.3156	32.6746	Masculino	1
	26.3778	28.2577	Feminino	4
			Feminino	2
21.1616		41.4704	Feminino	2
			Feminino	3
	56.6015	83.4802	Masculino	1
29.2237	33.38	36.7724	Feminino	3
28.4365			Feminino	5
			Feminino	2
20.5507		34.7302	Feminino	2
			Feminino	1
26.924	37.9615	49.8912	Feminino	1
35.0942		39.4198	Feminino	3
20.4868	21.0763	33.2587	Feminino	3
30.5294	55.2464	21.6479	Masculino	4
		34.0635	Masculino	3
25.2804	27.5203	37.9782	Feminino	5
		56.0979	Feminino	3
27.2909			Masculino	2
27.9184		48.5467	Feminino	4
19.1556	20.9898		Feminino	5
20.2985			Masculino	2
15.9621	24.7239	42.1539	Masculino	3
			Masculino	3
23.4524	35.4203		Masculino	5
			Feminino	3
21.8787	38.111	36.2873	Feminino	5
			Feminino	3
22.6557		40.8584	Feminino	5
23.8653	31.1554		Feminino	2
34.9443	43.1973		Masculino
			Feminino	5
			Feminino	4
28.9549	34.5219	67.7357	Feminino	1
			Masculino	4
			Feminino	1
	45.9165		Masculino	4
25.749	54.5319		Masculino	5
22.4283	39.0168	40.7058	Feminino	3
25.5121	40.0308	44.0654	Masculino	3
28.4962		36.2753	Masculino	1
25.6846	31.6155		Masculino	5
	31.6776	43.1875	Feminino	5
19.0421			Feminino	2
			Masculino	2
26.4586		42.7415	Feminino	3
			Masculino	1
30.8338		53.3536	Masculino	5
36.1018	36.9795	46.5132	Masculino	4
29.8875	26.7624	34.2385	Masculino	5
23.2338	42.2612	47.4291	Feminino	3
19.0964	26.3462	39.665	Masculino	1
29.1145	28.8714	47.2209	Feminino	5
35.6807	39.7957	42.6751	Masculino	5
23.1609	26.1118	47.6609	Masculino	3
25.8847			Masculino	5
26.7086			Feminino	4
		45.0128	Feminino	4
	21.74		Feminino	5
			Feminino	1
		35.0397	Masculino	2
31.4736			Feminino	3
		45.3097	Masculino	5
28.129	37.1663	51.3929	Feminino	2
			Feminino	3
30.1302	46.961	50.219	Masculino	5
		36.0259	Feminino	5
		42.474	Masculino	5
	36.4341	42.9224	Feminino	5
31.2054		37.5443	Masculino
	31.3139	30.6735	Feminino	3
		32.6193	Masculino	2
25.3425	31.701	27.7915	Feminino	2
44.773		70.3881	Masculino	5
26.3533			Masculino	1
27.6954	46.9162		Masculino	3
29.6616	46.8619	50.0917	Masculino	1
37.263	48.7039	65.4558	Feminino	5
	26.5338	33.4419	Feminino	4
25.5975	53.0349	45.834	Masculino	1
26.5594		63.6701	Masculino	1
25.5291	52.5649		Feminino	2
34.5215			Masculino	1
			Feminino	3
24.9042	20.7606	34.7486	Feminino	4
22.1142	35.6567		Masculino	3
28.8376	57.7513		Feminino	2
33.5276	31.5497	55.6024	Masculino	5
15.8041	32.1722	70.3663	Masculino	1
20.0539	45.332	48.3695	Feminino	2
21.177	29.2953		Feminino	1
30.2782			Masculino	5
31.5316	53.639	45.7198	Masculino	3
		50.2526	Masculino	4
			Masculino	2
33.7631	30.7424	37.9208	Masculino	3
19.0909		39.1426	Feminino
28.6059	35.9951	36.8764	Feminino	4
28.41		66.2806	Feminino	3
19.9217		39.6954	Masculino	3
29.0205	30.0067	50.6758	Masculino	2
34.6401	40.7305	52.9828	Masculino	2
40.4976		33.3882	Feminino	4
28.2596	42.0705	60.1147	Masculino	3
25.361		31.1451	Feminino	1
37.5334		36.2142	Feminino	3
27.0598			Feminino	5
		47.7437	Feminino	2
			Feminino	4
19.3593	46.9758	69.6185	Masculino	3
24.8622	32.9874	53.7639	Feminino	2
13.5359	37.8201	41.3907	Feminino	4
41.2973	36.9015	63.6942	Masculino	4
27.417		73.1515	Masculino	2
	34.5789	42.9209	Feminino	3
33.5534	33.521	70.4087	Feminino	1
44.6253	45.748		Masculino	3
		40.2848	Feminino	3
17.0211	31.3597		Feminino	3
29.9537	46.1018		Feminino	3
		37.6075	Feminino	2
			Masculino	1
23.8906	35.3943	58.535	Masculino	3
20.6845	18.3735	33.6912	Masculino	4
		46.8187	Feminino	3
19.604		44.2069	Feminino
23.3949	40.2841	54.3056	Feminino	2
41.0179		40.6826	Masculino	2
		66.5498	Masculino	4
33.4402			Masculino	1
17.2033	17.0751	31.9315	Feminino	4
24.057	33.1989	32.9162	Masculino	5
27.3141		51.5094	Feminino	2
22.8831	39.6996	51.7718	Masculino	4
19.1737		34.1481	Feminino	1
32.976	26.638	34.7474	Feminino	4
	53.9053	78.0404	Masculino	2
		42.1041	Masculino	4
21.0367	41.4391	66.6437	Masculino	1
22.6405	28.4782	49.8881	Feminino	4
22.7254		41.5718	Feminino	1
22.5604		35.7199	Masculino	2
21.3647			Masculino	4
27.602		53.9956	Feminino	1
31.8467	30.1264	38.3227	Masculino	3
29.2723		46.6607	Feminino	5
37.7325	43.4683	59.0794	Masculino	4
28.4903	38.3297	38.489	Masculino	1
			Feminino	5
46.6841		45.3628	Masculino	3
27.1833	38.0748	37.3318	Feminino	2
29.5064	26.3718		Feminino	3
	50.1683		Masculino	3
34.9852	51.1677	49.1432	Masculino	3
27.5647		54.0176	Feminino	5
	41.4377		Feminino	4
32.3554		42.303	Feminino	1
26.5446	59.7371		Feminino	2
23.6872	47.5072	63.7672	Masculino	3
36.9008	47.2491	51.5326	Masculino	4
	45.3889		Masculino	5
	35.3172	45.3312	Feminino	4
	32.0321	43.0512	Feminino	3
33.5715	42.5346		Masculino	4
23.0986	30.3494	53.8572	Feminino	4
	30.6215	53.6651	Feminino	1
		52.9192	Masculino	1
			Masculino	1
22.8292	24.3047	36.9053	Feminino	1
18.1186	31.2569	29.6238	Masculino	2
25.4048	40.8334	46.2876	Masculino	3
14.3396		47.5093	Masculino	2
		51.1784	Masculino	4
36.0792	45.1147	39.7795	Feminino	2
31.2999			Masculino	1
17.777	33.3294	51.4321	Masculino	5
39.5248	44.5694		Feminino	1
	34.8643		Masculino	4
35.3004		51.048	Feminino	2
29.6201	32.5433	40.8544	Feminino	4
16.1008	29.8578	65.0646	Masculino	1
		59.1269	Masculino	2
36.9995	35.0148	42.0435	Masculino	3
16.7991	25.4325		Masculino	3
25.9953	32.3113	50.9873	Masculino	5
32.5045	52.0154	89.8959	Masculino	4
31.9265	56.565	60.2157	Masculino	1
25.2541	28.9539	33.5697	Masculino	4
26.1422	24.3796	40.7358	Feminino	1
13.5618	20.7209	43.8031	Feminino	5
			Masculino	3
	31.0118	50.7238	Feminino	2
31.1576	40.1073		Feminino	2
	42.9506		Feminino	5
25.6215		54.9839	Feminino	2
		49.7395	Feminino	3
38.436	29.801	50.773	Feminino
40.2711			Masculino	4
22.2667	32.8744	50.2022	Masculino	5
26.5684	39.0992		Feminino	4
26.3929	36.6466		Feminino	1
25.5953			Masculino	4
17.4453	18.8473	27.2042	Masculino	3
25.6275	48.8215	71.3241	Masculino	4
26.4384		48.6684	Masculino	2
			Feminino	4
	27.4813	57.5373	Feminino	1
	47.1513	47.1333	Masculino	1
21.7695	29.0583	45.6559	Masculino	2
	44.4844	46.3651	Feminino	5
26.9745	38.5954	59.8692	Masculino	5
46.3371			Masculino
31.219		35.5567	Feminino	1
			Feminino	5
18.2695	26.3539	52.479	Masculino	2
			Masculino	4
18.5673	39.4493		Feminino	1
26.8338	36.0955	58.3853	Feminino	3
46.0517	41.4341		Masculino	3
29.0232	55.1971	58.6644	Masculino	4
		32.7486	Masculino	1
21.9225	37.4509	32.9331	Feminino	2
26.3257	32.8451	47.0801	Feminino	5
			Masculino	5
18.9802	26.6035	41.7306	Feminino	2
18.7962			Feminino	1
24.2909	37.6199	30.7286	Masculino	4
38.2925	59.4056		Masculino	3
32.9132	61.3382	47.8601	Feminino	4
36.2752	38.0695		Masculino	3
			Feminino	4
			Feminino	5
22.3499	49.9147	45.0615	Feminino	4
			Feminino	5
			Masculino	4
19.9455		43.2116	Masculino	5
35.4421	39.4222		Feminino	5
17.734	32.1761	34.7268	Feminino	2
30.3905		44.6292	Feminino	2
22.0921	45.2886	43.4421	Feminino	5
27.8255	29.8717	38.4386	Masculino	2
17.8836	32.0014	36.2409	Masculino	1
25.8323	33.255	68.2039	Masculino	2
46.7803			Masculino	2
27.8929		55.0519	Feminino	4
32.4295			Masculino	1
		47.1906	Masculino	4
21.2153	46.1269	47.4203	Feminino	3
			Feminino	3
24.7403			Feminino	1
24.5909			Masculino	2
27.5544	35.1166	58.1432	Masculino	4
			Masculino	2
14.2327	16.6758	10.4627	Feminino	4
30.1942			Masculino	3
26.8111	54.1682		Masculino	1
20.7624	42.953	45.8404	Feminino	3
14.7392	37.5159	40.7258	Masculino	1
	39.1521	50.9366	Masculino	5
			Feminino	1
25.6126	54.1485	78.9114	Masculino	2
22.0665	27.4042	47.2816	Masculino	3
44.906	48.2285	44.2786	Masculino	3
19.8677			Feminino	4
39.3694			Masculino	3
40.7907		61.2072	Feminino
19.8363	31.5294	45.0091	Feminino	4
27.6289	42.1995	55.2203	Masculino	1
	34.9618	44.9436	Feminino	2
15.186			Masculino	2
	25.2015	47.2754	Feminino	2
22.1714	22.5887	42.5279	Masculino	1
32.1065	34.6719	61.2515	Masculino	1
31.1859		54.3759	Masculino	1
22.2297	28.1283	34.1087	Masculino	2
			Masculino	5
22.4927	19.7612	38.8776	Feminino	4
27.2518		44.736	Feminino	4
		36.6412	Masculino	4
19.4347	20.7916	28.9961	Feminino	1
31.4863			Feminino	5
	23.3614	30.8268	Masculino	2
30.0956	39.7077	38.2241	Feminino	5
23.3059	31.127	34.1129	Feminino	3
22.4364	43.176		Feminino	3
27.1092		46.5309	Feminino	4
			Feminino	4
21.3184		42.5765	Feminino	4
	43.7395	71.8931	Masculino	4
20.5077	32.3736	51.3139	Masculino	5
25.6416		38.3971	Feminino	3
24.4804	40.6079		Masculino	4
			Masculino	5
			Feminino	1
23.9552	38.3698	42.3456	Masculino	2
17.2121	23.9872	41.0321	Masculino	5
		40.7549	Feminino	5
	46.955	50.3608	Feminino	2
	25.1875	44.4226	Feminino	1
	30.3845		Feminino	1
		36.9361	Feminino	2
32.5998		42.6428	Feminino	2
23.7979	37.9021	44.5737	Feminino	1
			Feminino	3
29.5784	52.388	50.7152	Masculino	2
			Feminino	1
25.4359	52.7397	58.0432	Masculino	1
35.0425	35.1484	46.7353	Feminino	1
	30.3173	53.1302	Feminino	1
31.8184	60.5393	62.1386	Masculino	3
25.3576			Feminino	3
21.6189		53.2595	Feminino	1
41.7681	45.5674	74.9682	Masculino	1
27.29	42.4667	45.1375	Masculino	1
40.7581	40.151		Masculino	3
			Masculino	5
29.4316	36.2463	51.3454	Masculino	2
34.6823	54.9094	76.2167	Feminino	2
20.5439	41.1837		Feminino	4
		39.4981	Feminino	4
19.8301	31.7921	47.6338	Masculino	4
31.2353	51.8551	50.5838	Feminino	3
37.3682	31.3798	59.9528	Masculino	2
24.9763	39.4166	64.772	Masculino	1
31.3003			Feminino	5
27.8453		45.2896	Masculino	5
	46.9705	57.5891	Feminino	2
			Masculino	3
			Masculino	5
			Masculino	3
			Masculino	5
14.7488	19.6867		Feminino	1
			Masculino	1
		52.284	Masculino	4
	37.5741		Masculino	2
22.0563	29.3447	62.6991	Masculino	3
			Masculino	5
19.0122		46.4121	Masculino	3
	35.3131	40.9093	Masculino	3
22.9102	52.3035	53.4507	Masculino	3
		30.4959	Masculino	2
30.4093		66.7194	Feminino	3
27.1588	64.4935	74.5677	Masculino	1
26.1571	20.8151	44.2456	Feminino	1
20.4745	37.0239	45.4102	Masculino	5
		58.0501	Masculino	5
33.8412	37.7543	53.9218	Feminino	2
20.8938	36.2659	47.9137	Masculino	2
			Feminino	1
17.2528		34.669	Masculino	1
20.9249	28.8525		Feminino	3
21.617	29.9723	40.0724	Masculino	5
25.0909	31.5484	39.6289	Feminino	3
27.166			Feminino	2
29.0861	34.6693		Feminino	4
			Masculino	3
29.3155	36.5739	51.069	Masculino	4
29.9073	23.4403	56.287	Feminino	2
26.9844	42.7846	62.0234	Masculino	1
			Feminino	3
	42.2924	46.727	Feminino	3
			Feminino	5
27.1931	34.7736	37.9136	Feminino	1
23.7828	38.5111	39.6614	Masculino	5
31.7507	48.1016	27.173	Masculino	2
20.0674		53.7629	Masculino	1
19.3939	22.4509	26.9115	Feminino	3
23.8441	41.0182	54.5221	Masculino	1
16.192	29.8346	27.9248	Feminino	4
	38.4639	40.1633	Feminino	4
			Masculino	5
29.0671	68.6232	91.8344	Masculino	2
	26.8914	37.1078	Feminino	2
	46.2785	67.6616	Masculino	1
			Masculino	2
19.9156	29.5587		Feminino	2
	44.701	41.579	Masculino	2
19.032	30.3985	53.9987	Feminino	5
27.8106		44.7321	Feminino	4
			Masculino	5
20.9599	29.0095	42.7264	Feminino	4
25.4469	28.2458	54.1843	Feminino	1
31.3264		68.3645	Feminino	2
23.1598	31.9596	55.9305	Masculino	5
28.1562	34.1618	31.4904	Feminino	1
27.3105	38.2062	44.1753	Masculino	2
37.3603	48.6687		Masculino	2
33.8487	38.5767	44.4408	Feminino	2
		49.5084	Masculino
26.9746	37.5501	33.5396	Masculino	5
27.3838	35.9496		Feminino	3
22.8747	30.1918	40.9962	Masculino	5
21.2505	32.286	32.7617	Feminino	4
22.0443	22.3502	53.9765	Masculino	4
28.0983	40.6406		Feminino	5
17.632	25.8061	34.3164	Feminino	5
24.8642	36.4246	39.3276	Feminino	3
	35.6034		Feminino	4
37.3925	41.7675	46.0889	Masculino	4
28.5605	47.8184	69.4893	Feminino	2
			Masculino	4
49.6773	79.0841		Masculino	4
29.485	34.965	62.3736	Masculino
			Feminino	2
38.6391	52.7044		Masculino	1
			Masculino	5
20.0097	33.5031	47.9233	Masculino	5
22.6157		33.2822	Feminino	4
	33.4723	57.6661	Feminino	2
23.4013	38.4575	29.8384	Feminino	1
30.2412	38.182	24.5839	Feminino	5
22.6506	30.0414	32.6178	Masculino	5
19.0356	30.5485		Feminino	2
		45.8398	Masculino	2
			Feminino	2
			Feminino	1
20.727		48.0088	Feminino	2
32.2203	37.8322	42.3927	Feminino	2
26.5101		80.6112	Masculino	5
	51.1139	43.6193	Feminino	2
			Feminino	2
29.7396	46.5991	63.9804	Masculino
22.7724			Feminino	2
32.8271	40.8307	41.6455	Feminino	2
27.4506		37.3534	Feminino	1
23.7871	40.7546	49.8135	Masculino	1
38.3946			Masculino	5
30.0842	45.1188	36.8105	Feminino	3
14.3514		37.6431	Feminino	1
34.1126		49.4401	Masculino	3
26.226	42.2251		Masculino	1
23.7226	22.9351	55.5145	Masculino	3
	25.2866		Masculino	5
29.8652		50.0681	Masculino	5
36.6354		46.879	Masculino	2
17.7849	26.2949	76.9009	Masculino	2
23.7608	55.5024	48.7808	Masculino	1
23.4594	33.0861	47.5769	Feminino	5
28.8461	44.5336		Masculino	2
21.6101	34.9293	44.5998	Masculino	2
		53.9302	Masculino	5
			Masculino	1
28.6696			Masculino	2
33.8863			Feminino	3
25.0081	33.4872	49.9753	Feminino	1
34.8363		62.7023	Masculino	1
30.1611	59.5525	66.464	Masculino	3
22.2161	31.4435	50.0772	Feminino	1
24.752			Masculino	3
26.0906	34.2069		Masculino	5
28.3276		50.6547	Masculino	5
	36.1354		Masculino	3
	39.1859	53.9525	Masculino	5
	31.1838		Feminino	1
21.4207	30.4594	51.5124	Masculino	4
24.5543	33.234	47.5142	Feminino	4
23.047	28.6811	31.9469	Masculino	2
29.4664			Masculino	1
27.3412	37.0767	53.8604	Masculino	4
17.7685	40.9963	32.8295	Feminino	3
	44.499	63.6412	Masculino	5
	48.1455	73.683	Feminino	5
21.3595	39.9688	50.8766	Masculino	2
			Masculino	1
		43.0617	Feminino	3
			Masculino	2
31.6558	29.302	28.3558	Feminino	1
25.0698		70.0633	Masculino	5
18.1794		24.3996	Feminino	2
33.4633	27.2513	54.1357	Masculino	3
		44.7749	Feminino	4
			Feminino
			Masculino	5
31.7068	43.2075	57.5967	Masculino	3
			Masculino	5
27.1661	48.8467	51.2578	Feminino	5
		34.0532	Feminino	5
17.5741	47.7306		Masculino	2
25.7451	25.9269	33.5931	Masculino	1
			Feminino	3
		32.8711	Masculino	3
			Feminino	5
23.3152	37.0975	47.4595	Masculino	4
25.1791	38.1678		Feminino	5
			Masculino	5
34.8029		69.373	Feminino	2
			Feminino
	32.6752	42.2974	Feminino	2
			Feminino	3
	30.2335	35.2627	Feminino	5
16.3331	21.4162	41.146	Feminino	1
27.5583	40.4814	44.7362	Feminino	4
19.7398			Feminino	4
			Feminino	5
30.9468	27.9858	61.1125	Masculino	1
25.863	30.705	45.5686	Feminino	3
25.9381			Masculino	2
31.395			Feminino	5
15.9889	27.8869	58.3214	Masculino	2
23.8945		46.2941	Feminino	4
			Masculino	4
			Masculino	4
25.0442	28.8858	48.9969	Feminino	4
18.387	26.1508	54.761	Masculino	1
	31.9012		Masculino	5
36.5487	36.2043	37.7779	Masculino	3
17.1769	31.2996	32.5031	Feminino	1
		49.1986	Masculino	1
30.6216	48.0349	40.8054	Feminino	2
	32.3535		Masculino	5
		44.276	Masculino	4
29.3935	76.3017	60.3289	Feminino	2
21.0408	34.8527	58.3422	Masculino	4
22.2844	53.5094	38.5632	Masculino	5
13.9617	25.8686	56.7301	Masculino	1
37.1382	49.1639	54.2624	Masculino	2
30.7141			Masculino	5
14.4394	19.213	34.2919	Feminino	1
17.277	37.9239	53.9387	Masculino	4
20.1073	32.5392	44.4092	Feminino	3
32.2074	52.1076		Feminino	2
21.0814	22.857	41.7612	Feminino	4
			Masculino	2
18.6631	32.6873	38.1503	Feminino	1
24.8408	27.8756	42.3025	Masculino	3
32.1857			Masculino	2
37.4605			Masculino	3
22.819		35.101	Feminino	1
20.641	31.6449	40.5206	Feminino	3
25.2546	29.5032	44.8773	Feminino	4
29.8022			Masculino	1
14.5591		29.842	Masculino	4
			Feminino	5
			Feminino	1
			Masculino	5
	38.1452	57.1931	Feminino	2
23.914	32.3149		Feminino	2
21.4642	23.9399	27.6684	Masculino	3
	43.2347	49.8919	Feminino	4
23.1233	39.3986		Feminino	2
26.2004	26.4858	46.2587	Feminino	5
14.8617	26.3355	38.4047	Feminino	3
		57.7645	Masculino	2
		68.2489	Masculino	1
37.2359	61.5771	52.5617	Masculino	5
	40.7459	48.0333	Feminino	4
29.0009	29.8311	59.3788	Masculino	1
39.9291	54.5696	59.9558	Masculino	5
32.2958	42.3396	53.6587	Masculino	1
			Feminino	4
17.0095	35.1579	33.9381	Masculino	4
46.1755		70.7959	Masculino	5
	31.7208		Feminino
30.8394		53.6323	Masculino	1
28.4244	32.4916	49.2104	Feminino	5
22.1019	34.5264	41.5585	Masculino	3
			Masculino	1
24.992		22.4221	Feminino	2
22.6672	30.0722	49.987	Masculino	4
15.0767	18.7932	37.4652	Feminino	5
22.7674	52.5183		Feminino	4
28.2675	41.7953	54.2045	Masculino	5
21.3289	21.6828		Feminino	4
	37.6306	34.3253	Feminino	1
			Feminino	3
30.1104	55.9243	69.5951	Masculino	5
24.9954	48.5731		Masculino	3
17.5493			Masculino	2
			Masculino	4
	33.6934		Feminino	5
25.0954			Feminino	4
			Feminino	1
26.8266	34.1279	67.9708	Masculino	1
			Masculino	1
22.0436	35.5585	42.0316	Masculino	5
	28.1531	60.8441	Feminino	1
27.7102			Masculino	4
			Feminino	1
21.789	49.389	35.5557	Feminino	2
46.4098	50.5657	66.4969	Masculino	4
20.021	28.5019	35.9687	Feminino	3
	37.9061	54.0123	Masculino	1
55.5592		54.8791	Masculino	3
18.2159	27.5847	34.7522	Masculino	3
21.8352	44.7626	28.8986	Masculino	4
20.7478		37.511	Feminino	5
	21.4042		Feminino	4
32.5766	37.1146	52.3869	Feminino	4
30.1746	31.14	51.1928	Masculino	2
			Masculino	2
24.1261	36.1259		Feminino	4
	61.7944		Feminino	4
			Masculino	2
31.2069		59.2022	Masculino	2
42.8327		37.8394	Masculino	2
16.784	37.9356	45.3703	Masculino	4
36.2009	51.8211	54.8232	Feminino	4
30.8504			Feminino	4
19.6449	35.2074	47.6589	Feminino	3
24.9819	46.0581	59.1998	Masculino	4
	86.3231	80.2477	Masculino	3
21.1894	41.6135	56.0943	Masculino	2
		43.7182	Masculino	3
	27.8472	34.8354	Feminino	4
31.696	36.3618	53.647	Masculino	2
29.5061	29.5915	25.1641	Masculino	5
37.8941		69.6295	Masculino	5
	32.2129	48.1202	Feminino	5
29.5369	32.1652	46.6915	Feminino	4
26.2599	39.0797		Masculino	5
19.388	30.4226	45.2475	Feminino	3
22.9132	39.8588	69.1544	Masculino	3
24.0126			Feminino	3
34.7274	37.3902		Masculino	4
18.7741	28.7663	31.7843	Masculino	1
		56.3384	Feminino	1
29.2707	36.9765	44.2897	Feminino	3
29.0199	49.1128	48.9233	Masculino	4
	22.0334		Feminino	5
18.366		31.4998	Feminino	1
			Feminino	4
			Feminino	3
20.5096			Feminino	1
34.1631		56.5638	Feminino	5
			Feminino	4
35.5146	33.3326	45.3942	Masculino	2
	41.3806	45.5185	Feminino	4
	33.925		Masculino	2
	27.8791	46.0056	Feminino	3
26.1586	36.3658	37.0782	Masculino	3
27.3536		46.0338	Feminino	5
26.2453	29.2426	55.255	Feminino	5
	41.6241	54.7123	Masculino	4
35.337	48.5621	59.5523	Masculino	3
14.6763			Masculino	1
			Masculino	5
24.4412	34.7765	47.8693	Masculino	4
			Feminino	4
22.1701			Feminino	1
28.1922	39.2467	47.6495	Masculino	3
25.9324			Masculino	4
	47.9261	47.3954	Feminino	4
	32.5809	69.2601	Feminino	3
25.4678	51.6809	57.9714	Feminino	3
			Masculino	4
33.6737			Masculino	3
	33.7601	47.1002	Feminino	2
17.2705		49.8825	Feminino	1
22.8683	27.1595	43.6276	Masculino	5
25.154	27.7611	53.0227	Masculino	4
20.0629	31.4233		Feminino	4
		48.0939	Feminino	5
24.9461	44.446	39.6644	Feminino	1
28.2292	28.1847	31.7877	Masculino	3
25.6257	32.5289	59.6112	Feminino	5
25.6615	29.2034	34.0146	Masculino	4
			Masculino	1
	35.4653	65.4402	Masculino	5
	68.9336	56.8858	Feminino	1
25.0832	38.0807		Feminino	1
28.648	26.4289	43.2771	Masculino	3
	48.55	43.6988	Masculino	5
22.0837	42.2849	27.3547	Feminino	3
34.0145	39.0234		Masculino	3
27.3673	58.4523	51.2218	Feminino	3
	47.0991		Masculino	5
			Masculino	4
	26.8094	50.7183	Feminino	5
	30.8183		Feminino	2
20.0817	28.9162	44.1549	Masculino	2
	37.4464		Feminino	5
25.0212	40.6946	30.3609	Masculino	1
30.9191	31.9112	51.8965	Masculino	4
31.7187	45.46	61.5625	Masculino	4
		37.1516	Feminino	4
	31.5842	37.6415	Feminino	4
31.3377	26.4408		Masculino	3
20.7343		43.0934	Masculino	2
32.3211		36.5895	Masculino	1
			Masculino	5
33.69	39.7266	56.0964	Masculino	5
			Feminino	3
34.4342		39.4996	Feminino	3
26.2035		37.6543	Feminino	5
21.7081		36.3884	Masculino	5
23.3973	35.2394	55.9812	Masculino	5
25.9311		25.9881	Feminino	2
			Feminino	5
29.1114	36.6589	53.2009	Masculino	4
20.0397		38.0671	Feminino	5
31.8678	42.5431		Feminino	2
	38.4073	59.1618	Feminino	2
23.6227	44.8603	43.2757	Masculino	2
	44.6365	67.3552	Feminino	5
		38.4812	Feminino	5
	48.4558	30.9799	Masculino	2
	33.7307	73.0176	Masculino	2
34.6507			Feminino	1
	31.0176		Feminino	1
21.204	28.0394		Feminino	3
29.4132	38.7529	45.011	Masculino	3
28.4938	32.4362	47.572	Feminino	4
20.9575	44.395	60.5055	Feminino	4
34.3573	42.7584		Masculino	3
37.0259	36.9905	58.3285	Feminino	5
21.9647	32.3449	65.3051	Feminino	5
	50.8137		Masculino	3
24.5249			Feminino	1
26.5077	33.912	45.6997	Feminino	2
	49.4145	63.2282	Feminino	5
	30.568	53.0305	Masculino	2
28.0347			Feminino	3
17.8019		37.0391	Masculino	1
	43.6386	53.4716	Masculino	3
	43.8817		Masculino	5
21.7254	26.7952	40.4032	Feminino	1
			Feminino	5
	36.0136	40.6855	Masculino	3
26.4674			Masculino	4
	29.0956		Feminino	1
26.674	27.9605	39.0429	Feminino	5
21.4242	33.9698	40.0424	Feminino	4
29.1772		66.6249	Feminino	3
26.6145	34.6067	46.3576	Masculino	2
	28.0878	29.0372	Feminino	4
26.9991	38.8918	37.6268	Feminino	1
26.91		43.1928	Masculino	3
20.6259	32.4421	43.0356	Masculino	4
21.6258	34.4601	29.7933	Feminino	4
27.1671	37.3915	65.3088	Masculino	2
28.8385	33.304	45.6761	Feminino	2
23.6882		54.4346	Feminino	5
20.0931	27.9474	42.8833	Masculino	3
26.4632	38.2527	51.2407	Feminino	2
		51.6454	Feminino	5
31.9001	39.7746	59.8144	Masculino	2
27.4348		64.3267	Masculino	1
15.736	22.894		Feminino	1
36.467		48.5425	Feminino	3
22.2199	38.8564	38.9849	Feminino	4
26.3858	37.9747	50.7897	Masculino	1
			Feminino	5
28.1154	27.77	52.2501	Masculino	4
	40.99	52.8278	Masculino	1
			Masculino	5
16.8402	23.2387	45.9789	Masculino	1
	53.274		Masculino	3
30.4859	40.8098	52.8396	Masculino	1
22.8706	34.4684	49.0214	Masculino	1
	37.8096	54.3267	Masculino	5
24.3	55.0423	80.1001	Masculino	2
28.7875		58.3055	Masculino	5
			Masculino	1
31.6309	44.7403	52.6705	Feminino	4
34.1601	42.438	57.8622	Masculino	2
16.8917	34.7334	36.9219	Masculino	3
21.6733			Feminino	2
23.1799	35.1359	40.0011	Feminino	2
			Masculino	1
21.4292			Masculino	5
27.962	45.7168	72.5909	Masculino	1
			Feminino	1
19.9577			Masculino	1
	28.7139	39.8398	Masculino	1
31.0014	49.236	60.7514	Feminino	4
19.4244		41.8008	Feminino	3
25.813	34.9738	37.4022	Masculino	3
35.8732	67.7229	56.1169	Feminino	1
28.708	37.9164	48.9745	Masculino	5
		24.1725	Masculino	5
			Masculino	3
	40.0712	34.557	Feminino	4
31.5905	53.2562	81.5334	Masculino	3
23.1587	20.4087	46.9968	Masculino	3
30.4487	30.2526	49.8776	Masculino	2
		62.5487	Masculino	3
22.4937			Masculino	5
	26.5914	45.0483	Masculino	4
28.3766	36.0279	32.236	Feminino	3
31.0568	51.6653	63.9609	Masculino	4
35.0277	38.5653	52.6069	Masculino	4
32.4276	38.7015	50.0992	Feminino	5
21.5484	36.9197	55.7004	Feminino	1
		65.2312	Feminino	1
		48.6062	Masculino	1
25.406	34.0386	62.3385	Masculino
21.3693	34.4667	47.7462	Feminino	1
	61.4414	61.2544	Feminino	5
22.4337	26.8029	33.4933	Feminino	2
33.4684	51.0214	56.2222	Feminino	5
22.218	24.7224	37.5356	Masculino	4
			Masculino	4
		35.663	Feminino	4
22.1092	31.5512	40.2026	Feminino	5
			Masculino	4
16.4205			Masculino	1
32.3091	59.7099	56.4839	Masculino	5
19.3994	35.0929	55.2355	Feminino	4
			Masculino	5
25.2242	38.3393	37.9167	Masculino	3
20.0628		47.687	Feminino	5
27.1617	33.2875	45.1108	Feminino	3
28.6638	42.2009	40.9435	Masculino	1
24.8482		33.8799	Feminino	3
	36.2546		Feminino	3
35.6529	34.8075		Feminino	2
		35.6442	Masculino	5
23.0501	36.307	56.1446	Masculino	3
23.1894		31.3678	Feminino	5
24.1784	35.2929	51.7133	Masculino	3
34.505	42.6528	42.2846	Feminino	5
34.0699		39.2274	Feminino	2
			Feminino	1
30.2204			Feminino	1
27.3311	30.7813	52.7689	Feminino	5
37.6884	56.5716	54.3355	Feminino	3
39.0934			Masculino
20.7574		58.602	Masculino
			Masculino	5
	45.4511		Masculino	3
24.1481	37.8029	49.5509	Masculino	1
	38.2169	59.0688	Masculino	5
19.5562	45.1676	47.9428	Feminino	1
20.8407			Masculino	3
			Feminino	1
35.7844	48.6166		Feminino	5
27.912	42.8822	67.0395	Feminino	4
	32.6594	68.8715	Masculino
38.8466	46.7823	49.3945	Masculino	1
			Feminino	1
15.9363		45.5476	Masculino	1
	29.1403	32.1877	Feminino	2
24.2886	31.3437	51.5726	Masculino	2
33.5555		37.6534	Feminino	1
30.1377	28.6169		Feminino	1
24.8077	32.5465	39.3427	Feminino	4
20.641	33.4518	52.3856	Masculino	1
31.157	41.8257		Masculino	3
16.5566	34.0395	34.212	Feminino
			Feminino	1
30.6613	40.6271	50.0871	Feminino	5
29.7528	38.4436	61.6299	Feminino	3
21.149	29.0438	29.8635	Masculino	2
			Masculino	3
			Masculino	1
27.9719	34.5659	47.6411	Feminino	2
24.9926	28.3498		Feminino	3
22.3859	42.3041	42.2888	Masculino	5
28.7988	35.3284	40.973	Masculino	3
	35.1762		Masculino	1
18.8434	41.8088	34.735	Masculino	5
16.2493			Feminino	3
25.8559	41.7465	62.3777	Masculino	5
34.8097	34.9599	60.8626	Masculino
32.1469	39.649	54.6116	Masculino	4
22.7774		50.1357	Feminino	5
23.2286	37.1401	43.8803	Masculino	2
22.3411	31.2574	48.5699	Feminino	1
32.4035		43.8551	Masculino	1
32.1946	36.2554		Feminino	4
21.242	24.9963	44.526	Masculino	4
			Masculino	5
	49.5463	63.4837	Feminino	3
	42.8077		Feminino	4
23.2452	50.6977	74.8493	Masculino	4
27.7884			Feminino	5
	34.5118	69.6087	Feminino
22.9018	28.9704	44.6172	Feminino	2
19.3696	34.9997	44.6484	Masculino	4
25.5133		41.1735	Feminino	4
37.7304		51.3458	Masculino	3
			Feminino	5
32.7057	40.6227	46.6598	Feminino	4
21.7241	30.6805	50.2416	Feminino	4
	59.4007		Feminino	3
			Feminino	2
27.987			Masculino	5
19.3951	28.1018	59.7683	Feminino	3
21.7606	23.6134	58.2816	Masculino	3
		51.5909	Feminino
28.2771	37.7182	30.433	Masculino	5
25.2042	42.1662	44.6821	Masculino	3
	33.2538	43.298	Masculino	1
	28.1755	33.601	Feminino	3
			Feminino	5
36.8204	39.2881	60.3029	Masculino	4
25.7692			Feminino	2
30.0388	38.6912	53.6745	Feminino	4
			Feminino	5
30.9438			Feminino	3
			Masculino	4
22.3389	32.7622	27.5716	Feminino	4
			Feminino	3
	40.0676	37.9181	Feminino	5
21.1642	26.7056	54.1341	Feminino	4
26.1936			Masculino	1
			Feminino	5
			Masculino	5
32.4465	46.0484	43.0673	Masculino	1
29.9783	36.4117		Masculino	4
27.9456	47.5232	58.9331	Masculino	4
20.3901	35.2936	52.9001	Masculino	5
38.0141	44.2363	50.2883	Feminino	3
31.9665		44.3379	Masculino	3
			Feminino	5
21.8847			Masculino	2
27.0663	34.0292	51.5334	Feminino	1
27.5192	37.6505	46.6219	Feminino	5
30.2428	29.4127	53.1225	Masculino	3
24.6941		40.0971	Feminino	4
23.2817		35.4544	Masculino	1
41.3435		50.2768	Masculino	1
26.9647	37.2386		Masculino	4
			Masculino	2
			Feminino	4
18.5147	36.1345	41.3632	Feminino	2
15.3097	27.4994		Feminino	2
			Masculino	2
26.057	58.6081	54.0349	Masculino	1
30.9728		46.3624	Feminino	3
21.8122	24.6061	44.5723	Feminino	1
36.4337	44.0851	40.7672	Masculino	4
			Masculino	5
19.6921	33.4619	48.4974	Feminino	2
25.2752	41.5905	53.6805	Masculino	3
22.8319		37.5915	Feminino	4
19.7388		42.1147	Masculino	2
28.2938	34.2619	51.5743	Masculino	5
24.8245	44.6848	42.8391	Masculino	1
25.9286	35.7509	55.7694	Masculino	5
28.8011	26.7294	54.7743	Feminino	5
21.2803		43.5621	Feminino	4
22.5675	43.6645	52.1611	Feminino	5
36.6886		79.5233	Feminino	2
			Masculino	3
16.2933	23.2739	37.8064	Masculino	3
26.2499		47.7338	Masculino	4
			Masculino	3
21.7626	39.3379	36.9284	Masculino	4
			Feminino
26.4106	26.505	41.9501	Feminino	5
		61.1293	Feminino	3
29.3089	31.4201	54.254	Feminino	4
			Feminino	5
		46.4438	Feminino	4
33.8823	52.6775	59.7987	Masculino	1
22.3783			Feminino	4
30.4856		57.9979	Masculino	4
	26.5156		Masculino	1
	24.5606	49.5738	Masculino	1
23.6073		31.0964	Masculino	5
	42.7225	48.272	Masculino	2
	33.8537	45.1486	Masculino	2
	44.8792	57.6022	Feminino	5
			Feminino	3
22.4611	62.4954	44.1953	Feminino	3
18.0867	33.4102	38.5975	Feminino	2
25.5697	42.6798	39.7454	Masculino	4
27.5368	35.3033	40.584	Masculino	5
			Masculino	3
	32.9724		Masculino	4
36.5739	41.4369	43.5102	Masculino	2
20.908	25.4117		Masculino	4
27.3826	25.7682	47.2382	Feminino	1
25.7328	38.5993	44.2232	Masculino	3
			Masculino	1
32.9493	36.2741	41.877	Feminino	1
24.4695		38.9805	Masculino	5
23.4818	26.2843	41.4789	Feminino	3
30.7306		52.838	Masculino	3
22.2275	37.3413	34.6532	Feminino	2
	30.2073	27.4824	Feminino	4
19.0937		54.3366	Masculino	3
29.7333		41.6521	Feminino	2
22.3942		49.9962	Feminino	2
	32.0572	39.1937	Feminino	4
41.9184	25.487	52.1999	Masculino	3
41.7766		48.2699	Feminino	1
27.9733			Feminino	3
	32.6814	36.3081	Masculino	2
		57.2963	Feminino	1
16.2593			Feminino	1
	45.9032	65.532	Masculino	1
	42.6742	60.654	Feminino	1
23.8281	29.6151	12.1504	Feminino	4
21.7275	50.7856	58.6727	Feminino	2
30.3429	48.4205	63.2159	Masculino	1
21.2796		41.469	Feminino	4
	30.6603	52.8948	Feminino	2
	44.2779	42.0777	Feminino	3
33.1164		41.576	Feminino	2
			Masculino	5
	24.8897	45.7394	Feminino	2
41.6746			Feminino	3
33.5579	31.8651	50.4723	Feminino	2
18.1072	44.4706		Feminino	2
27.9192	37.9895	46.464	Masculino	3
			Feminino	5
		64.6626	Feminino	1
24.4679	26.3615	43.419	Feminino	2
29.199	33.2786	47.5075	Masculino	4
28.3542	31.4091	43.8366	Masculino	2
20.4518	31.5208	38.7665	Feminino	2
			Masculino	3
	34.2708	51.0639	Feminino	3
28.2991	36.4417	49.4008	Masculino	1
26.4794	38.6216	47.6332	Masculino	2
28.2828	28.8253		Masculino	2
		54.352	Feminino	3
	61.096	65.8817	Feminino	5
32.7013	38.0445	52.5443	Masculino	2
19.3818	22.7388		Feminino	5
		33.7862	Masculino	4
19.4803	28.666	52.4776	Masculino	4
32.6252	49.7298	38.3175	Masculino	3
	42.9559		Feminino	2
19.3579		47.7366	Feminino	1
27.0469	47.9312	58.7599	Masculino	2
			Masculino	5
29.9456	54.2829	43.2969	Masculino	5
			Masculino	5
25.2211	32.9111	40.2444	Masculino	5
29.2909	55.1004	40.8445	Masculino	2
32.5225	37.8276	43.8181	Masculino	1
23.6925	32.0316	52.2893	Feminino	2
19.4203	30.266	42.3475	Masculino	4
25.9937	35.0507		Masculino	3
		66.4972	Masculino	1
32.4573	30.0092	54.1177	Feminino	2
20.6047	25.3539		Feminino	4
	45.3316	67.4668	Masculino	3
29.8194	41.5959	55.6599	Feminino	2
	28.4078		Feminino	4
27.6125	31.4482	35.1662	Feminino	2
	37.8852	59.5072	Masculino	2
24.6887	27.0376	43.2426	Masculino	2
36.1073		45.6203	Feminino	1
22.4694	26.4033	52.7273	Feminino	3
26.435	49.535		Masculino	1
32.7648		46.0003	Feminino	1
		37.0427	Masculino	3
			Feminino	5
19.5187			Masculino	3
	29.7285	43.0093	Feminino	5
20.7582	25.9999	35.2837	Masculino	4
33.2887	51.3724	41.6525	Feminino	3
23.6012	25.7093	52.8002	Masculino	1
		60.75	Masculino	5
34.0341	35.081		Masculino	2
29.7396		45.4558	Feminino	4
26.434	29.5676	54.207	Feminino	4
25.2465		61.9132	Feminino
23.9436	40.8297	42.99	Feminino	2
29.8366		45.9006	Feminino
17.1865	27.9626	35.5876	Feminino	2
20.8394		49.7145	Masculino	2
24.9002	35.5436	54.1047	Masculino	3
			Masculino	2
29.284		54.045	Feminino	3
25.3129	36.901	46.7277	Masculino	4
	46.3012	60.9958	Feminino	2
20.0172	39.6576	35.5171	Masculino	2
28.4984	53.0583	47.8513	Feminino	3
25.1354	37.3979	36.6662	Feminino	5
	42.8767		Feminino	3
33.5999		58.3466	Feminino	3
38.492	47.6064	82.3397	Masculino	2
33.4588		62.7159	Masculino	3
23.091	44.9958	51.2523	Feminino	2
20.9483	36.2919	60.8816	Masculino	2
23.427	41.9529	29.1396	Feminino	3
	44.3959		Masculino	3
20.527	27.5416	43.9289	Masculino	4
22.222		58.8575	Masculino	2
20.9368	33.9207	47.7057	Masculino	3
30.4037	30.2175	46.0783	Feminino	2
21.0254	32.9462		Feminino	3
18.6795	20.6719	35.6004	Feminino	4
31.7641		55.5502	Masculino	2
27.554	31.1479	68.8558	Masculino	1
30.9101	58.2122	42.0637	Feminino	1
	32.471	43.0293	Masculino	5
			Masculino	3
19.0953	46.8955	30.4934	Masculino	2
30.3686	38.2017	37.5868	Feminino	3
30.9188	49.4865	52.6368	Masculino	5
			Masculino	5
22.5683	31.9561		Feminino	3
24.9603	31.9692	68.3204	Masculino	2
37.1997	66.9322	83.7427	Masculino	5
23.5132	34.1253	33.7142	Feminino	2
22.0542			Feminino	2
20.0871	27.9833	48.8952	Masculino	4
19.9552	47.8533	39.0427	Masculino	4
			Feminino	4
22.2833			Feminino	3
18.5851	37.7429		Feminino	3
18.0426	27.8479	53.7455	Feminino	4
			Feminino	5
			Masculino	4
33.996	49.2985	48.5526	Feminino	4
25.8711			Feminino	2
			Feminino	4
33.652	55.541	54.6123	Masculino	5
	23.7029	45.2879	Feminino	1
18.2615	40.7987		Masculino	3
18.8726		32.6064	Feminino	5
34.6722	50.5034		Masculino	4
			Masculino	5
38.5022		58.2835	Feminino	1
21.191	28.472	39.5262	Masculino	4
31.681	44.6581	52.5347	Feminino	3
24.2198		36.4464	Feminino	3
28.6474	39.1686	45.2082	Masculino	2
32.9775	39.0166	42.8239	Masculino	1
37.0901	46.7536	29.4595	Masculino	1
24.2589	43.4768	47.7283	Feminino	2
			Feminino	4
28.0661	39.9404	62.3167	Feminino	1
			Masculino	3
24.7067	38.2169	46.9074	Masculino	1
24.276	47.7277	58.5924	Feminino	4
			Feminino	5
24.9695	46.9996	46.9168	Feminino	4
			Feminino	5
26.5213	30.7946	66.6004	Masculino	3
18.6893	33.2848		Masculino	4
		56.8078	Masculino	5
26.6469			Feminino	4
			Feminino	5
32.933	20.5331	58.9683	Masculino	2
28.5998	31.5616		Feminino	5
		41.4372	Masculino	2
23.4258	36.5431		Masculino	4
			Feminino	5
19.872		42.4796	Feminino	3
36.8835	39.1405	40.2398	Masculino	2
33.0001	39.94		Masculino
24.83		54.1868	Masculino	1
20.8393		43.1753	Masculino	4
34.5338	33.8087		Masculino	1
		37.6297	Feminino	4
29.3158			Masculino	5
20.3317	42.0353	33.4968	Masculino	5
	33.1608	50.9652	Masculino	5
23.0839	26.3448	46.1532	Masculino	4
			Masculino	4
26.5913	29.8364	37.7819	Masculino	3
			Feminino	5
			Feminino	5
26.6086	38.4255		Masculino	1
	52.1926		Masculino	4
22.8936	38.133	62.1824	Masculino	2
20.5434	31.7557	47.2534	Feminino	2
32.4282	45.7947	50.1928	Feminino	4
26.7783	35.8116	49.7778	Masculino	2
	35.3658	38.0154	Feminino	3
	66.0974	38.3784	Masculino	1
	39.4097		Feminino	1
	39.1623	39.4323	Feminino	2
		38.9693	Masculino	3
21.7154		25.5461	Feminino	3
19.9421	28.6806	44.7046	Masculino	4
	42.0432	49.3159	Feminino	1
17.9467	20.2802		Feminino	3
25.6785	31.4324	46.2972	Feminino	3
23.6791	27.1578	33.6183	Feminino	2
30.5804	51.6423	43.8203	Masculino	4
20.5603		26.265	Masculino	2
30.6113	60.7184	59.0807	Masculino	4
			Feminino	2
			Masculino	1
15.9882	35.759	39.5864	Masculino	1
			Feminino	3
24.6944			Masculino
24.9897	40.1221	49.3781	Masculino	5
35.4975	29.3029	57.4032	Masculino	4
17.6792		46.676	Masculino	3
21.7112	29.3351	38.2531	Masculino	3
			Masculino	2
			Feminino	4
	27.1663	44.2524	Feminino	1
22.8688	34.9337	47.4689	Feminino	3
21.4817	32.822	70.0557	Feminino	1
		57.0971	Masculino	1
24.1748			Masculino	1
			Masculino	1
19.9534		40.5524	Masculino	5
28.1045	37.7839	39.7354	Feminino	4
			Masculino	5
			Masculino	2
11.4744	22.936	49.063	Feminino	4
	45.7242	32.9095	Masculino	4
20.3976	36.1776	27.1807	Masculino	2
39.7661			Masculino	5
	37.1394		Feminino	5
31.8099		47.0492	Masculino	3
27.0054	40.7368	60.4435	Feminino	4
			Masculino	4
31.3391	50.6203	55.8745	Feminino	2
21.8357	29.5033	37.1289	Masculino	3
23.6216	39.2818	23.7423	Masculino	1
40.0416	62.6853	73.8607	Masculino	2
25.883	33.4931	38.7284	Feminino	4
23.5616	39.635	55.5468	Masculino	2
29.3605	31.9539	54.2572	Masculino	4
			Feminino	1
23.344	35.5639	33.6378	Feminino	3
40.6947	33.6117	32.3558	Feminino	2
22.1284	28.7736	56.1624	Masculino	5
20.6217		54.553	Masculino	5
20.6398		38.6535	Feminino	4
22.7145	29.9722		Masculino	5
35.1662	45.9777		Masculino	5
25.063		68.655	Feminino	3
18.4542	30.0377	48.7686	Feminino
		41.0212	Masculino	5
5.01603	21.8986	44.5438	Feminino	4
23.5506	41.2961	55.9177	Masculino	5
20.8194	36.3736	40.853	Masculino	3
31.1308	47.2081		Masculino	4
22.3291	35.2052	48.6924	Feminino	2
29.7056		49.4941	Feminino	3
28.4007	35.2597	59.8153	Masculino	1
41.3585	75.1903	88.3519	Masculino	2
31.1176	50.952	49.2	Masculino	3
		42.2703	Masculino	1
			Feminino	2
13.8063	31.7888	58.1421	Masculino	4
			Masculino	3
25.879	56.1845	41.8355	Feminino	1
28.8902			Masculino	4
23.6395		43.0404	Feminino	5
		69.2037	Masculino	4
25.7565		60.6176	Masculino	4
34.0375		63.1923	Masculino	2
25.3584	30.465	30.8868	Feminino	4
			Masculino	5
18.326	25.5265	45.4843	Feminino	3
31.7019	48.3016	47.3675	Masculino	1
15.315	37.2454	27.386	Feminino	2
14.2427		30.3117	Feminino	2
			Feminino	2
34.5368	46.0794	58.6092	Masculino	3
	37.4493	43.6962	Masculino	4
			Masculino	2
			Feminino	4
		34.2668	Feminino	2
41.8896	32.036	58.1986	Feminino	4
23.7234	31.4818		Feminino	1
		37.8345	Masculino	4
31.285	37.446	76.4353	Masculino	2
25.7133		38.0851	Feminino	3
			Feminino	3
28.3841	27.3627	40.4015	Feminino	4
19.9944	29.4986	42.8473	Masculino	5
24.3486		49.8978	Feminino	5
	31.6915	32.8204	Feminino	3
	32.0973		Feminino	1
22.1824	26.2992	39.6627	Masculino	4
	41.7538	59.9955	Masculino	4
23.3369	31.0025		Masculino	1
36.9342	29.7972	56.8843	Feminino	1
			Masculino	5
			Feminino	3
33.3692		55.8214	Masculino	1
26.1693	24.7902	33.54	Feminino	4
25.4296	23.2182	49.7223	Masculino	4
			Masculino	5
26.8066	41.92		Masculino	3
29.2505	38.3811	49.7622	Feminino	5
			Feminino	4
19.3223	65.8691	57.1662	Masculino	4
28.9856		45.5383	Masculino	4
18.7722		48.5379	Feminino	3
22.8489			Masculino	1
21.3098	41.4699	56.3562	Masculino	3
35.5283			Feminino	1
			Feminino	2
27.516	44.1203	48.3082	Feminino	2
	30.2408		Masculino	3
26.1542	32.2726	49.2028	Masculino	4
26.2994		48.147	Feminino	4
27.0457	25.6991	54.2047	Masculino	3
	28.7503		Feminino	1
27.5444	44.6187	43.3772	Masculino	3
25.1176	32.1402	51.7455	Feminino	4
	38.191	50.6275	Feminino	1
		34.7358	Masculino
24.3722	35.6468	47.8652	Masculino	3
32.7515	23.6611	50.1511	Feminino	3
23.3132			Feminino	1
15.8307		40.4011	Feminino	5
	36.0227	37.7072	Feminino	4
36.083	35.2353	60.9021	Masculino	2
26.156	24.8988		Masculino	1
40.2703	45.4299		Feminino
			Feminino	2
39.7363		92.358	Masculino	5
34.9941	45.1001	69.1174	Masculino	4
17.7424	27.952	31.7672	Feminino	2
	22.1209	55.8834	Masculino	1
15.2009	47.2885	45.5757	Masculino	3
		55.9166	Masculino	5
33.6315	33.822	38.7096	Masculino	3
			Masculino	5
30.8343	42.6259	63.9271	Masculino	4
15.0882	20.3652	35.0549	Feminino	5
19.4344	41.0222		Masculino	4
29.9615	50.9346	53.9149	Masculino	1
17.953			Feminino	3
39.614		56.3171	Masculino	4
33.5824			Masculino	3
28.2113	31.6203	59.5348	Feminino	3
	42.4055		Masculino	2
42.033		42.5397	Feminino	2
27.0886		44.3644	Feminino	3
28.6012		55.7434	Masculino	4
33.2994		60.2661	Masculino	1
			Feminino	5
42.9666	48.0254	59.9012	Feminino	4
	36.1947	55.6654	Masculino	2
24.0206	34.3409	48.7709	Feminino	4
			Feminino	5
24.8648	33.1107	34.6872	Feminino	5
			Feminino	1
24.8337	33.6503	39.8006	Feminino	2
	52.9019	50.2735	Feminino
16.4502	33.3124	57.9871	Masculino	1
36.9851	45.1822	59.1614	Masculino	5
16.6241		39.3909	Masculino	1
	25.7817	37.5434	Feminino	3
16.5775	24.6028		Feminino	5
29.4993	33.4896	43.2766	Feminino	3
25.1463	29.2235	61.0852	Feminino	2
33.4468	59.4653		Masculino	3
14.1202	23.1883	44.0217	Feminino	2
39.5303	53.4639	64.7503	Masculino
25.1927			Feminino	1
24.6072	39.6993	48.5065	Feminino	3
28.7556	47.4834	43.016	Masculino	4
			Masculino	1
20.8869	37.2075	44.2228	Feminino	4
18.5661		28.7776	Masculino	1
17.2213	26.7616		Masculino	3
			Feminino	5
20.6942		39.5074	Masculino	1
27.0384	33.7542	42.8095	Feminino	4
57.2802			Masculino	3
32.7938	50.929	56.7299	Feminino	4
18.7546	27.3591	26.0752	Masculino	3
24.1408	28.6166	42.0463	Feminino	4
30.5823	53.3144	59.4924	Feminino	2
28.9646	55.4044	58.5582	Masculino	5
	28.7044	36.4478	Masculino	5
20.3905	39.0664	70.1873	Feminino	3
21.7715	43.8156	42.2416	Feminino	2
18.0135	24.37	29.6261	Feminino	5
	31.0981	50.1828	Feminino	3
32.1299	40.5746	49.6683	Masculino	5
	30.8728		Masculino	5
29.417	36.3526	40.5612	Feminino	5
			Masculino	4
		37.7804	Masculino	4
24.7483	31.3865	50.4032	Masculino	1
24.3391			Feminino	3
19.6155	35.8498		Feminino	5
26.1048	27.1409		Masculino	4
31.1518			Feminino	5
31.1733	27.859	51.116	Feminino	2
34.7674	29.272	48.8075	Masculino	4
	28.3668	48.9326	Feminino	1
26.7073	44.9985	53.2796	Feminino	2
13.1507	19.8227	23.8978	Masculino	1
	32.0322	48.854	Masculino	4
16.391	32.7143	46.284	Masculino	2
22.1276	30.7512	44.141	Feminino	5
23.739	34.6874	41.2253	Feminino	4
	67.4366	69.1129	Feminino	3
35.2912		52.294	Masculino	1
26.8887			Masculino	5
16.8621	25.7709	42.3315	Feminino	2
39.6678	54.9772		Feminino	3
25.845	31.7308	49.1531	Feminino	4
29.1527		52.3908	Feminino	4
19.3169		43.9718	Masculino	2
26.3378	29.128	44.375	Masculino	3
27.4458	27.7274		Masculino	3
11.7423	32.6572	48.0393	Feminino	1
			Feminino	2
			Masculino	3
	42.1609	66.6545	Feminino	2
39.5327			Masculino	1
36.9225	35.4367	51.5337	Masculino	4
			Masculino	3
21.1141	35.4167		Feminino	2
		72.9012	Masculino	1
25.4975	36.7003	45.171	Masculino	2
		67.2003	Masculino	5
27.0281	53.4506	52.4543	Masculino	2
			Masculino	5
21.667	41.887		Masculino
	44.7994	47.4637	Feminino	4
21.4319	30.6725		Feminino	4
17.9196	30.8373	40.5974	Feminino	5
24.9584	40.0551		Masculino	2
	54.12	48.0008	Masculino	2
34.2637	42.0029	53.0898	Feminino	2
	35.9085	48.9732	Masculino	4
			Masculino	3
25.3764	35.6211	43.9257	Feminino	1
19.7095	17.2737	25.6102	Feminino	4
32.9597	49.7057	62.0933	Masculino	1
		41.0732	Feminino	3
26.7996	34.1706		Feminino	3
			Masculino	1
26.2743	59.0889	67.9581	Masculino	4
			Masculino	5
35.5158	46.7169	45.6668	Masculino	4
26.7411	46.6752	61.2011	Masculino	1
21.3018	28.6374		Masculino	3
15.8238		52.6151	Masculino	5
18.866	32.8548		Masculino	1
19.9234	37.9207	44.9914	Feminino	1
		41.0483	Feminino
			Masculino	2
20.0545	26.2397	45.8537	Feminino	3
	34.8175		Feminino	5
27.8213		53.7458	Feminino	5
		50.5637	Masculino	4
23.532	27.3374	40.6471	Masculino	1
19.0531			Feminino	5
27.7865		29.4815	Feminino	3
29.0291	51.7871	45.8134	Masculino	1
	30.4114	52.5257	Feminino
25.6845	41.5883	59.064	Masculino	3
24.6565			Feminino	3
34.5351	49.2912		Masculino
			Masculino	5
22.8901	39.3507	52.852	Masculino	3
22.5732	33.3646	40.2398	Feminino	3
23.005	31.293	40.3869	Masculino	2
20.8307	33.1352		Feminino	2
	37.3744		Masculino	2
	46.7048	26.471	Feminino	2
29.809	43.8736	55.7723	Feminino	1
		44.7026	Masculino	4
17.3364	30.5592	66.0618	Masculino	5
25.1727	33.0489	43.7472	Feminino	3
22.4873	49.8843		Masculino	4
18.9608			Feminino	2
			Masculino	1
30.8875	37.1959		Masculino	5
	29.226	42.9839	Masculino	5
67.8687	62.4156		Masculino	2
	48.3528	56.7129	Feminino	1
34.606	41.4083		Feminino	1
33.629	38.1551	49.7495	Masculino	2
31.7345	35.4969	41.5662	Masculino	2
27.8572	44.5637	45.4255	Feminino
27.132	56.7811	54.2136	Feminino	3
			Feminino	5
27.6114	31.0624	47.6941	Feminino	3
			Masculino	2
38.7064	51.9734	84.1055	Masculino
23.8896		59.9107	Feminino	1
	34.1565		Masculino	4
26.7865		54.0534	Feminino	1
19.1218	30.3111	51.7733	Masculino	5
	34.3946	47.7588	Masculino	2
18.0314	37.1041	31.329	Feminino	2
18.8973	34.8997		Masculino	4
25.0634	33.6389		Feminino	4
			Feminino	4
	21.0254	26.22	Masculino	4
29.908	43.2967		Masculino	5
30.5493	38.4425	58.1601	Masculino	2
30.1491	42.0201	52.2755	Masculino	5
			Masculino	3
	30.441	49.7356	Feminino	4
32.4393	46.7119	58.931	Masculino	2
22.6077	36.1118	46.8035	Masculino	5
	36.4465	32.6417	Feminino	2
37.7641	47.5866	71.5814	Feminino	3
30.5664	30.609	41.7605	Feminino	1
32.1107	49.1754	62.6549	Feminino	3
26.4726	34.5533	32.9161	Masculino	1
	39.7561	45.6587	Feminino	3
25.4564	24.5707	28.567	Feminino	5
20.0849	56.0656	46.33	Feminino	4
35.7887	43.38	42.264	Masculino	2
			Masculino	4
	31.2521	29.4292	Masculino	4
	37.6681	56.6125	Feminino	4
36.0795	33.4415	51.0235	Masculino	5
27.2117			Masculino	1
19.6795			Feminino	5
35.4213	31.9124	47.2911	Masculino	4
	40.538	37.2569	Feminino	2
20.7823	32.5805	37.7399	Feminino	3
	32.42		Masculino	5
22.428	58.9417	53.9264	Masculino	5
28.4449	32.7506	48.2908	Masculino	5
21.5049		40.8674	Masculino	1
25.6415	50.84		Feminino	2
35.9324		52.4963	Feminino	2
			Feminino	5
33.8046		61.2407	Masculino	1
34.2583	43.6219	56.1099	Feminino	3
			Feminino	4
28.3692	45.2401	55.3937	Feminino	5
			Masculino	1
16.9314	26.1816	35.8654	Masculino	3
			Feminino	1
28.3454	36.5076		Masculino	2
	33.0885		Masculino	4
31.1144		56.0315	Masculino	5
21.4589			Feminino	4
32.1258	62.1832	54.7757	Masculino	5
23.5846		55.3931	Masculino	4
26.7751	38.1464	44.5612	Feminino	3
26.8597	31.529	43.4891	Masculino	3
		40.2466	Feminino	5
28.1611	30.0593	48.8685	Feminino	1
35.2325		66.7867	Masculino	4
26.2044	33.556	44.9984	Masculino	2
28.8718	56.9296	56.0621	Masculino	4
20.2817	35.7906	52.936	Masculino	1
	49.9292	38.8274	Masculino	1
			Feminino	4
25.7306	31.3115	45.2121	Masculino	2
27.5644		54.3866	Feminino
30.6721	44.2445	63.4752	Masculino	5
22.7216		45.2443	Feminino	4
43.8117	50.822	49.6661	Feminino	3
25.5529			Masculino	4
26.0675	37.1549	48.4145	Feminino	5
26.59	27.6589		Feminino	1
19.9116	38.7912	56.1568	Masculino	4
	49.7105	71.9541	Feminino	1
37.7451			Masculino	3
34.3422	32.5622		Masculino	2
37.2362	43.3494		Masculino	1
24.7473		53.3626	Feminino	1
29.39	32.8072	56.8998	Masculino	3
31.2046			Masculino	3
24.0422		42.9901	Masculino	1
31.0876	48.0881	52.7065	Masculino	5
25.0482		29.0017	Feminino
36.5114	52.2398	45.201	Masculino	1
		46.8434	Feminino	3
14.2014	22.9655	38.9662	Feminino	4
			Feminino	1
21.6743	32.5959	37.4041	Feminino	1
21.7781		46.5298	Feminino	5
34.695	54.797	60.8465	Masculino	2
	25.744	48.6609	Feminino	5
26.3947	25.5388	44.5192	Masculino	1
26.0189		45.8145	Masculino	5
21.4613	23.0638	46.1446	Feminino	3
			Masculino	5
		37.0614	Feminino	4
16.619			Masculino	5
			Feminino	1
26.6783	45.4139	64.8812	Feminino	1
	54.3116		Masculino	3
19.9837	33.7999	48.9705	Masculino	3
	47.8153	53.1622	Feminino	2
		56.9686	Feminino	4
34.3615	61.5078	55.178	Masculino	3
21.3395	48.5614	62.8599	Feminino	4
29.9223	59.6858	58.29	Masculino	3
32.9816	46.2432	45.5577	Feminino	2
	67.3198		Masculino	4
27.8171	33.2625	61.2053	Masculino	5
29.5243			Feminino	3
27.9783	28.4152	45.8051	Masculino	5
27.0233	64.6341		Masculino	2
17.9036	27.3021	36.4697	Feminino	3
	52.1665	50.6771	Masculino	3
			Masculino	5
29.6447	49.347	50.5435	Feminino	3
22.762		51.757	Masculino	5
34.2538	36.0825	43.5612	Feminino	1
41.7021		61.7709	Masculino	4
			Feminino	3
			Feminino	4
		61.684	Masculino	3
26.9176			Masculino	3
22.5462		53.3237	Masculino	3
33.01		62.5528	Masculino	1
20.9787	33.6428	44.7678	Feminino	2
			Feminino	5
32.2782	67.4158	74.6152	Masculino	4
25.5503	33.0339	39.5374	Feminino	3
27.4663	46.4901	52.1724	Feminino	5
23.9415	33.1071	55.0772	Feminino	1
30.3675		62.2096	Masculino	3
			Feminino
23.1032		35.8402	Masculino	1
46.0714	36.3408	46.2398	Masculino	5
		61.0247	Masculino	4
21.5665			Masculino	5
			Feminino	5
25.5789	40.8109	49.3527	Feminino	1
21.5027	45.5461	46.1714	Feminino
28.4845	42.8913	49.4999	Masculino	3
		59.044	Masculino	4
		46.0557	Feminino	3
		31.2745	Feminino	5
40.156	45.4508	74.5448	Feminino	2
31.3421		68.7095	Masculino	1
	24.4495	58.0129	Masculino	5
32.6535	44.474	56.6222	Feminino	3
	37.4105		Masculino	3
16.2266	42.7208		Feminino	5
31.1999	44.7507	48.1903	Feminino	1
23.5583		48.8975	Masculino	5
20.2799		51.1708	Masculino	1
			Masculino	1
27.6376		53.5671	Feminino	4
29.7381	36.9021	44.47	Feminino	4
23.5889	37.3421	40.554	Feminino	3
27.953	41.2054	40.0123	Feminino	2
18.2092	37.1499	25.5162	Masculino	3
18.1142	31.4432	49.2707	Masculino	3
19.7105	29.9993		Feminino	4
24.1017	41.5201	42.5179	Masculino	4
	34.9305	59.1479	Masculino	1
31.0186	44.4081	49.19	Masculino	2
25.8365	50.5402	63.9469	Masculino	3
20.9844	27.3649	37.4647	Masculino	3
25.46	39.0449	55.0189	Masculino	4
21.8011		42.7588	Feminino	3
			Feminino	4
26.2488	40.0459	42.2382	Feminino	4
31.1533	37.3734	58.7613	Masculino	5
	35.1431		Feminino	2
27.8206	41.8088	58.5015	Feminino	4
		45.3788	Masculino	4
29.607		44.2167	Masculino	5
		32.4343	Feminino	1
	36.9792		Feminino	2
25.5003	41.2436	48.3987	Masculino	1
23.8952	40.5154	61.7022	Feminino	1
			Feminino	4
	42.2115	60.8225	Feminino	3
20.4138	29.9834	48.4644	Feminino	3
			Masculino	3
			Feminino	5
29.027	38.6882	47.9133	Masculino	5
	40.1763		Masculino	5
25.4405	36.2735	52.7377	Masculino	2
			Masculino	1
		35.4483	Feminino	3
		44.2343	Feminino	2
21.0829	22.0598	59.4259	Masculino
29.4677		40.8422	Feminino	1
21.2658	29.4079	31.5768	Masculino	2
28.9417	31.9153	75.4663	Masculino	5
28.9919	36.339	47.8875	Feminino	2
	22.9189	29.0068	Feminino	4
	34.7099	19.1182	Feminino	4
27.7538		50.5169	Masculino	5
30.7966	34.5123	50.0323	Masculino	2
20.9838	24.6176	40.8075	Feminino	2
43.7266	56.7075	37.257	Masculino	5
18.456	41.9113	60.9682	Masculino	1
22.6822		44.9647	Feminino	5
27.2679	52.1992	57.2139	Feminino	4
			Feminino	4
20.6376	36.8726		Feminino	2
31.1588	68.6254	62.2648	Masculino	3
24.8069	31.1351	77.6366	Masculino	5
26.5965		62.8849	Masculino	3
24.8526	26.774	56.6459	Masculino	3
			Feminino	5
23.9715	47.6813	69.214	Masculino	5
34.3218		56.834	Feminino	3
			Feminino	5
35.7503		52.2575	Masculino	4
25.6198	35.9858	49.9432	Masculino	3
			Feminino	4
38.6245	41.0445	50.7374	Masculino	3
34.7718	40.2316	43.1149	Feminino	4
	37.6838	56.0591	Feminino	5
27.3824	33.8695	50.5591	Feminino	3
29.964	27.6706	35.1765	Masculino	1
		41.2687	Masculino	4
29.7131			Feminino	3
13.9865	30.1095		Feminino	4
26.4308	22.5882	49.6923	Masculino	5
25.75	37.1325	66.4547	Masculino	1
34.9764	39.9708	47.1499	Masculino	1
23.5939	30.8304	52.9014	Masculino
30.8272	46.8109		Masculino
29.7796	37.8969	49.3694	Feminino	4
20.4573	35.7514	46.7434	Feminino	1
23.0835	39.0282	52.4907	Masculino	1
25.9272	28.3451	26.2664	Masculino	4
		32.5541	Feminino	4
22.4444	32.9147	42.0449	Feminino	5
25.3825	43.2655	55.2767	Masculino	5
30.988		68.2134	Feminino	1
25.7057		33.368	Masculino	2
	35.9671		Feminino	1
27.0404			Masculino	1
			Feminino	1
29.1167	35.8649	44.4401	Feminino	5
23.3793		39.4009	Feminino
			Masculino	5
30.3283	40.8336	49.8783	Feminino	2
18.6797	32.1838	29.7102	Masculino	5
30.2438	40.4395	69.7322	Masculino	1
19.6573		39.2103	Masculino	3
	29.347	33.6095	Feminino	5
	37.002	42.3576	Masculino	4
27.1699	38.8241	46.9558	Masculino	5
			Masculino	4
20.8942	22.7358	41.7389	Feminino	1
19.3547	36.9881	55.9637	Feminino	2
			Masculino	1
24.9866	39.5907	54.7858	Masculino	4
18.6011		41.0686	Feminino	3
21.2033	35.8686	56.8922	Masculino	1
23.9017	44.1916	46.3118	Masculino	3
23.2141	33.1842	63.1068	Feminino	2
32.624			Feminino	5
			Masculino	5
22.0119		37.3113	Feminino	3
25.559	34.038	48.5545	Feminino
31.4313	35.0104	50.755	Feminino	3
30.4382	55.2795	58.5688	Feminino	3
	41.281		Masculino
20.9398			Feminino	2
31.2372	46.9792	50.2623	Feminino	5
30.4713	44.0019	39.4231	Masculino	4
39.7442	38.5575	71.828	Masculino	1
21.9484	30.46		Masculino	4
	55.3022	46.2556	Feminino	5
			Feminino	3
21.0482	22.7014		Feminino	3
23.4718			Masculino	2
27.1185	30.6202	43.1764	Feminino	2
34.6177	39.3736	60.0026	Masculino	5
			Feminino	1
22.9922		49.317	Feminino	2
			Masculino
25.7757	46.2388	33.7369	Feminino	1
22.4097	37.4441		Masculino	1
			Masculino	1
36.2837			Feminino	5
			Masculino	4
	50.4975		Masculino	5
36.1161	47.3839	49.4301	Feminino
15.5619	25.3867	31.4311	Feminino	4
26.8762		54.4763	Feminino	2
			Masculino	5
11.5802		47.2924	Masculino	5
29.5328			Feminino	2
	37.0181	50.8662	Feminino	2
30.7332	35.4779	40.1221	Masculino	2
20.9539			Feminino	1
27.4041		24.9786	Feminino	1
23.8206		49.7808	Feminino	3
			Masculino	2
24.2415		41.3196	Feminino	4
16.4666	43.668	59.7964	Masculino	4
22.2719		28.1147	Masculino	4
23.4588	39.3458	42.064	Feminino
18.7881	26.2261	39.8963	Masculino	2
34.3385	32.5471		Masculino	2
29.1898	37.4842	37.2175	Feminino	5
21.7168	37.5633	47.6383	Masculino	4
19.4489			Masculino	4
		57.8226	Feminino	2
18.1271	40.6491		Feminino	4
24.3191	60.5955	52.7766	Masculino	3
24.6331	25.2182		Masculino
19.2405	54.7097	53.8989	Masculino	1
26.7582	37.6194	41.208	Masculino	2
35.0268			Feminino	2
			Masculino	3
18.2324	36.4213	45.6551	Feminino	5
		33.3466	Feminino	1
	43.1053	46.8272	Masculino	1
32.8475			Feminino
	39.0626	53.6094	Masculino	1
28.8691			Feminino	5
24.4598		29.1628	Feminino	2
	47.1125	78.1545	Feminino	1
23.747	38.513	26.2503	Masculino	3
32.9173	32.6694	50.9032	Masculino	2
		51.4118	Feminino	2
25.5415	33.3272	28.7618	Masculino	3
34.9788	50.2586	57.1658	Feminino	3
			Feminino	3
24.009	30.1754		Masculino
23.1132	35.6353	43.0136	Feminino	4
27.6349	32.8346	44.7033	Feminino	1
24.6836			Feminino	2
			Masculino	4
28.9612	26.2952	38.7593	Feminino	1
22.9162	28.6888		Feminino	1
		50.9727	Masculino	5
		52.7657	Masculino	3
			Feminino	5
22.6211	24.6681	28.8075	Feminino	4
18.8502	50.4419	40.594	Masculino	1
	36.8254		Feminino	5
21.5577	35.4061	52.404	Masculino	5
		38.818	Feminino	4
			Masculino	3
19.9542			Masculino
26.9122		41.8312	Masculino	2
30.1858		69.5781	Masculino	1
32.69	35.3306		Masculino	5
		43.41	Masculino	3
42.1507		45.6391	Feminino	1
	48.886	58.2002	Masculino	2
	45.2559		Masculino	4
26.3701	39.4235	45.8305	Feminino	4
19.8456	24.6056		Masculino	4
31.5987	33.4417		Masculino	5
			Feminino	3
			Feminino	4
	26.8681	60.4305	Feminino
	35.4761	39.7538	Masculino	3
			Masculino	3
		45.6123	Feminino	2
25.5296	47.6032	83.7634	Masculino	3
14.019	27.2813	32.0206	Feminino	1
24.4123	28.7885	34.2765	Masculino	4
21.3097	50.5611		Masculino	2
		37.9475	Feminino	4
25.664			Feminino	1
34.9671	43.0399	48.1675	Masculino	3
33.196	44.5337	42.8546	Feminino	4
46.4419	38.891	53.7029	Masculino	2
32.0175	45.1888	61.6979	Feminino	2
			Masculino	4
		38.1799	Feminino	3
31.2303	50.7574	56.7399	Feminino	1
33.8347	42.4774	75.6951	Feminino	1
20.5389	25.3427	35.4575	Feminino	2
	39.499	50.056	Masculino	5
		28.3488	Feminino	5
28.4913	32.7486	58.5907	Feminino	2
			Masculino	5
			Masculino	3
22.4814		45.6737	Feminino	5
29.3055	26.0555	33.8296	Feminino	5
31.1712	31.7893		Feminino	1
29.1859	34.3929	46.2839	Masculino	5
38.537	54.7529	54.4628	Masculino	2
31.5497			Feminino	3
25.7577		59.2747	Feminino	2
			Feminino	5
22.7494	34.4873	50.0855	Feminino	4
		30.3825	Feminino	4
	33.5823	49.8162	Feminino	2
23.1822	35.3499	49.7509	Feminino	3
27.6109	37.7623		Masculino	3
			Masculino	3
27.1747	29.3245	60.275	Feminino	1
21.0294	30.5481		Masculino	4
		57.1522	Masculino	1
	32.6486		Masculino	1
			Masculino	3
33.1361	33.4291	54.2076	Masculino	5
			Masculino	1
24.0351	32.9199	41.5285	Masculino	5
27.6676		42.8885	Masculino	5
	54.0831	60.1279	Masculino	1
		43.9394	Masculino	2
29.6346	36.0755	52.7143	Feminino	5
19.3422	25.8423	48.8603	Masculino	2
34.5953	53.5055	47.1405	Masculino	1
		26.5681	Feminino	4
23.8958	54.467	50.2747	Feminino	3
			Feminino	5
			Masculino	1
28.4481	36.6244	33.4811	Feminino	4
16.111	35.2194	50.8541	Feminino	3
24.193			Feminino	4
13.1322	40.7149		Masculino	1
	33.8795		Masculino	2
32.7659	27.2511		Masculino	2
20.5836	32.1154	62.708	Masculino	1
19.4185	42.8222	52.159	Masculino	1
			Masculino	4
			Feminino	3
35.4795	40.4355	57.6583	Masculino	3
16.1222	33.7618	43.716	Feminino
26.4376	31.0533		Masculino	5
26.7203		41.5474	Feminino	5
24.8596	28.4055		Feminino	1
24.1961			Masculino	2
	47.0056	52.8761	Masculino	5
28.0316		48.0375	Feminino	3
18.5723	29.2175	42.9386	Feminino	5
28.4422	40.4589	40.8564	Feminino	2
18.4266	41.8203		Masculino	5
21.3231	26.4443	31.6325	Masculino	5
26.7471	34.1548	48.9982	Masculino	2
			Masculino
			Masculino	5
	30.9706	40.5865	Feminino
40.2936	32.5776	42.6028	Masculino	3
22.594		42.4423	Feminino	4
27.0781		54.7464	Feminino	5
18.31	29.8897	48.2936	Feminino	1
32.2913	54.6465	64.3781	Masculino	1
21.5899	31.5338	46.8312	Masculino	4
32.5161	43.3919	63.9485	Feminino	1
31.0548	31.4565	42.576	Masculino	5
27.3435			Feminino	2
28.5964		32.6193	Masculino	4
19.3114	23.9893	62.3692	Feminino	1
	47.3356	64.632	Feminino	2
			Feminino	1
26.2353	27.7884	34.4219	Feminino	4
28.5352	32.2324	50.1532	Feminino
	24.6921	42.9001	Feminino	5
30.6635		57.1852	Feminino	5
		37.6271	Masculino	4
15.5327	29.3326	46.7405	Feminino	3
	56.9809		Feminino	5
			Feminino	5
25.6462	34.7882	63.9622	Masculino
15.4682		40.5057	Feminino	1
			Feminino	5
			Masculino	1
		39.2026	Masculino	5
	22.0046	39.7873	Feminino	5
23.9566	27.1549	38.3493	Feminino	1
29.9529	48.2107	38.7984	Feminino	4
		53.9673	Masculino	5
28.8826	39.5505	65.9957	Masculino	4
32.2877		55.3006	Masculino	3
			Masculino	2
20.031	32.1088	40.053	Feminino	5
31.5007		37.7135	Feminino	4
25.1452	52.971	43.8273	Masculino	2
	22.4743		Masculino	5
13.4057	24.531	46.3401	Masculino	4
	33.6549		Feminino	5
18.6595	35.1597		Feminino	4
60.6922	44.453	51.9256	Masculino	2
		37.2886	Masculino	5
28.9152	41.7412	30.4124	Feminino	3
20.1563			Masculino	5
25.8918		58.3948	Masculino	5
	21.984	44.3143	Feminino	2
21.5973	40.3785		Feminino	5
26.9604			Feminino	5
			Masculino	5
35.0571	39.8127	42.2122	Masculino	4
25.7567	45.2342	66.093	Masculino	1
	55.8143	53.9926	Masculino	1
24.3366	30.0918	65.2382	Masculino	1
19.7372	32.9808	39.2002	Masculino	2
29.2838	35.715	50.8986	Masculino	3
	34.2119		Feminino	3
26.8292	39.0754	51.3034	Feminino	5
29.7789	25.678	43.7661	Masculino	5
21.4429	28.849	48.1479	Masculino	2
24.2265		29.3297	Masculino	5
35.2608	42.1387	42.6678	Masculino	3
		62.2233	Feminino	3
	43.9912	64.4026	Feminino	4
36.3933		47.9671	Masculino	5
28.2291	39.3303	53.4704	Feminino	2
20.2858		42.0157	Feminino	2
			Masculino	1
			Feminino	1
24.7812			Feminino	5
		39.8748	Masculino	1
			Feminino	1
24.6703	45.2694	41.3519	Feminino	5
24.2793	37.6911	42.7837	Feminino	1
20.5192	40.0048		Feminino	3
26.6683	38.116	61.8353	Feminino	3
31.0003	45.9012	60.7765	Masculino	3
24.0594	33.9375	42.5667	Feminino	3
25.3356	34.0535	32.1156	Feminino	4
34.7946		32.1878	Feminino	1
18.7379	32.3398		Feminino	2
22.0426	34.763	47.8022	Feminino	1
			Feminino	5
26.1165			Feminino	4
26.9524	39.5507	53.8322	Masculino	5
27.0348	28.0844	30.3645	Feminino	5
		44.5034	Feminino	5
			Feminino
32.2029	37.2886	52.6084	Feminino	3
18.5355	30.2008	44.994	Masculino	2
			Masculino
20.7149	24.8577	47.1386	Feminino	5
25.429	38.328		Feminino	2
25.7915	33.8174	52.5246	Masculino	4
23.5676		43.3275	Masculino	2
10.9364	22.3471		Feminino	3
28.4039	31.4494		Feminino	2
			Feminino	5
27.964		51.4455	Masculino	3
			Feminino	2
25.416	24.1498	59.2337	Masculino	1
			Masculino	5
	35.2255	43.7087	Feminino	5
	30.9386	21.6266	Masculino	2
42.36	48.6209		Feminino	3
37.1603	49.362	50.2276	Masculino	3
27.0875	24.5879		Feminino	3
			Feminino	2
22.2551	31.704	44.3985	Masculino	4
	44.6972		Feminino	2
26.7282		66.0676	Masculino	3
29.803	32.599	40.9058	Feminino	1
29.6167	44.9496	49.4143	Feminino	2
30.6573	42.4693	45.186	Masculino	3
28.6005	31.1496	47.2068	Feminino	2
24.5674	38.4802	61.1674	Masculino	2
22.5778			Feminino	1
			Masculino	5
31.2474	28.9251		Feminino	3
27.7957	34.7809	59.6613	Masculino	3
30.2223		79.1639	Masculino	4
32.5498	32.7679	35.6158	Masculino	3
28.1646			Feminino	3
21.3398	36.7197	37.0466	Masculino	4
	42.2989	46.9142	Masculino	4
23.8071			Masculino	1
21.8274	36.9444	36.7347	Feminino	1
33.8729		44.7945	Masculino	1
26.3346	39.5348	50.4771	Masculino	4
35.0639		58.8659	Masculino	4
23.5538	35.1343	52.7502	Masculino	5
			Feminino	4
			Masculino	4
21.1604	31.6701	56.583	Masculino	5
		45.4021	Masculino	3
23.3337		52.4186	Masculino	2
22.0875	47.5579	44.0746	Feminino	3
25.2849	40.1116		Masculino	5
19.8485	35.3815	56.6678	Feminino	4
21.398	32.439	70.2717	Masculino	5
34.8436	35.9683	51.4794	Masculino
16.9908	38.0697	59.9233	Masculino	1
30.2688	49.5942		Masculino	1
22.7261		42.2561	Masculino	1
18.9079	31.7173	30.2452	Masculino	4
	35.0113	41.6272	Feminino	3
22.7293	30.8343	59.6029	Feminino	3
20.3196	40.863	51.1749	Feminino	2
18.7237	22.6329	33.9348	Feminino	3
	41.6701	58.326	Masculino	5
16.6455	34.8293	42.8744	Feminino	4
	46.0976		Masculino
	40.314	36.7497	Feminino	5
	42.92		Masculino	1
19.1798		40.738	Feminino	2
	41.557		Feminino	2
29.9784	37.563		Masculino	2
29.8392	26.5888	34.0813	Feminino	4
30.908	20.735	41.4892	Feminino	3
28.7817	35.5731	50.6902	Feminino	4
35.5064	46.1048	59.9587	Feminino	1
25.0541	34.5777	52.2412	Masculino	5
29.1652	36.1261	54.9278	Feminino	5
			Masculino	1
19.739	28.8152	52.5115	Masculino	2
			Masculino	5
21.6985		23.923	Masculino	4
22.1265		41.5127	Masculino	2
20.1969	39.908	29.5156	Masculino	3
38.831	46.9357	54.767	Feminino	3
20.1429	34.1561	45.2659	Masculino	1
26.7029	45.3604	46.7976	Masculino	5
			Feminino	4
29.6541	45.9298	58.3459	Feminino	3
25.2367			Masculino	1
			Feminino
	42.565	54.0759	Feminino	4
			Masculino	5
23.5157	38.0994	59.5998	Feminino	3
29.1381			Masculino	2
			Masculino	1
15.8833	37.4971	32.568	Feminino	1
			Feminino	5
25.4484	22.4508	48.028	Feminino	5
	30.9111	39.5102	Masculino	1
	33.8075	37.0473	Masculino	5
	54.595	54.0094	Feminino	3
23.3754			Feminino	5
21.1242		47.3599	Feminino	2
22.2419	38.1652	47.3623	Feminino	4
26.1315	26.8915	37.5335	Masculino	3
36.2055	29.1338	48.2699	Masculino	1
36.3214	36.792	63.5886	Feminino	3
			Feminino	5
23.7388	40.1615	42.9141	Feminino	3
			Feminino	5
22.2426		47.8318	Feminino	5
35.6752	43.9815		Masculino	2
25.6371	38.8194	41.0443	Feminino	2
35.2943	53.8914		Masculino	5
25.7781	34.8947		Masculino	1
	30.8666	59.2695	Feminino	2
29.3858		44.2345	Feminino	1
28.3627	47.3515		Masculino	1
15.4505			Masculino	2
20.7439	39.9683	55.199	Feminino	1
18.3882			Masculino	4
		65.7403	Masculino	2
			Feminino	3
			Feminino	2
			Feminino	3
30.4727	36.823	32.7307	Feminino	3
27.0684	42.583		Feminino	2
	28.7479	48.0205	Masculino	5
20.6257	30.7325	42.6857	Masculino
			Masculino	4
27.5576	31.725	40.7888	Feminino	5
26.3456	37.0886	68.7462	Masculino	2
23.4579	50.4816		Masculino	4
28.4075	48.1926		Feminino	5
			Masculino	4
26.6015	26.5064	43.2204	Feminino	2
			Feminino	3
			Masculino	3
21.7909	33.2796	38.3403	Feminino	1
29.5598	28.4395		Masculino	4
18.5878	26.7983	44.8605	Feminino	2
29.3145		58.2951	Feminino	2
			Feminino	4
18.9013	34.4319		Masculino	3
21.3381	27.3369	31.8701	Feminino	3
17.3268		40.5808	Masculino	1
26.9407	41.51	48.8576	Masculino	2
24.2411	42.6055	38.6824	Feminino	2
20.6789	28.0128		Feminino	1
	41.3748		Feminino	1
28.8697	41.8201	40.4349	Masculino	3
38.6919	35.126	71.0169	Feminino	2
			Feminino	2
			Feminino	5
			Feminino	3
33.0644	58.8672	52.5025	Masculino	3
28.7554	44.9072	53.3116	Masculino	1
			Masculino	4
13.3427	29.716	39.5733	Feminino	3
22.176	40.1967	63.9216	Masculino	4
37.6283	41.9498	51.2793	Masculino
26.1294	37.9089	51.2981	Masculino	1
		39.2917	Feminino	2
			Feminino	2
	29.3308	44.0064	Masculino	2
25.8933	37.6801		Feminino	2
32.3568			Masculino	4
20.3603	27.5105	33.3239	Masculino	5
		35.5916	Masculino	1
28.4817	51.5274	50.1433	Feminino	2
			Masculino	5
24.2274	42.4386	44.2239	Feminino	2
	38.8571		Masculino	2
	47.5242	74.535	Masculino	1
16.8414	44.6701	42.1086	Masculino	1
31.379	64.7878	65.8809	Feminino	4
20.4432	48.3601	44.0901	Feminino	3
27.5605	36.1967	34.7073	Feminino	2
39.4732	59.2749	73.5872	Feminino	4
21.2597	29.7298	39.6287	Masculino	5
24.8664		47.8858	Masculino	5
33.6782		54.628	Masculino	3
	36.7084		Masculino	3
		49.6281	Feminino	5
			Feminino	1
14.3568	32.0798	14.9457	Masculino	2
17.1144	19.8677	32.1243	Feminino	5
	40.1282	31.7854	Masculino	2
	36.7506	54.5841	Feminino	3
	28.4407		Masculino	4
19.6845	41.3744	53.7924	Masculino	2
23.3585	31.7309	51.4187	Masculino	2
27.7734	23.2846	52.0151	Masculino	2
30.2784	30.542	60.2279	Feminino	4
			Feminino	5
25.7786	30.8206		Masculino	2
14.1421	30.8636	70.0983	Masculino	1
28.2206	37.8711	56.5332	Masculino	4
14.3234	22.7495	34.4267	Feminino	3
30.3278	26.9462	30.8318	Feminino	4
24.795	31.398	56.0421	Masculino	1
25.0449	28.5888	59.493	Masculino	3
26.7616	38.9885	49.4707	Feminino	3
			Feminino	5
24.2586		40.1416	Masculino	4
	21.7395	52.9824	Masculino	4
33.8748	43.7363	42.3813	Feminino	2
22.8141	24.4322	46.3477	Feminino	1
37.7446		48.5083	Masculino	4
24.5547	48.1609	54.2783	Feminino	5
20.6678			Feminino	5
24.3357		46.9866	Feminino
25.6173		41.545	Feminino	4
24.3102	45.5252	52.0414	Masculino
33.163	50.364	42.0738	Feminino	3
29.3941			Feminino	4
			Feminino	3
27.0178	24.4332	33.2895	Masculino
25.5821	36.8026	38.5394	Masculino	2
		35.4415	Masculino	5
34.4306			Masculino	4
29.5675	29.3402	35.9362	Feminino	4
29.8521	35.6751	55.9701	Masculino	3
31.7431	39.2836	77.1127	Masculino	1
19.8525	33.2302	40.5766	Feminino	3
			Masculino	2
23.8575	35.3796	35.7743	Feminino	5
	40.9532	37.0404	Masculino	2
28.3132	60.0567	44.0671	Masculino	1
23.9207		71.1167	Masculino	3
27.2927		42.6523	Masculino	3
31.2835	36.1995		Masculino	2
26.6755	41.5018	60.3416	Masculino	5
			Masculino	2
			Feminino	2
28.1079	31.1573	51.7331	Feminino
35.449	38.4345		Masculino	2
	32.7059	50.6299	Masculino	1
29.0869		48.6118	Masculino
29.7895		42.4409	Feminino	3
24.877	34.0257		Masculino	4
		49.4038	Masculino	3
			Feminino	3
29.2254	40.4346	61.5138	Masculino	1
30.2669	38.5233	61.336	Masculino
23.1128		61.9975	Masculino	3
18.558		62.5157	Masculino
27.0575	33.7847	42.3955	Masculino
			Masculino	1
31.6688	37.1673	66.4112	Feminino	1
	42.2145		Masculino	4
28.7722	49.1529	54.0427	Masculino	1
31.8048	41.1506	56.436	Masculino	5
34.2882	54.4484	95.7499	Masculino	3
22.076		38.9329	Feminino	1
23.8016			Feminino	4
25.4704	22.1565		Feminino	1
22.8341	33.0784	44.3807	Feminino	1
	24.4564	39.7415	Masculino	3
32.9773	55.781	62.3828	Masculino	2
34.4116			Masculino	4
17.9731	24.4456		Masculino	2
22.5825		71.805	Masculino	1
	25.2847		Feminino	1
19.623	46.0051	72.0763	Feminino	4
25.7348	40.586	57.9355	Masculino	5
19.0895	27.3707	50.2961	Masculino	4
20.9055	22.82	32.2788	Masculino	4
28.3703	30.6321	60.1935	Feminino	2
34.8073	45.5793	70.8946	Masculino	4
31.4396			Feminino	1
30.5726	40.3256	46.4057	Masculino	5
27.4011	35.3367	47.9982	Feminino	3
	33.8517		Feminino	2
		40.42	Feminino	3
21.0835			Feminino	1
27.1387	33.1579	59.5789	Feminino	4
32.166		51.6993	Masculino	5
	40.3079		Masculino	3
21.2084	30.4646		Feminino	5
25.1842			Masculino	2
31.2699	34.5277	43.677	Masculino	2
			Feminino	4
26.187		104.775	Masculino	1
13.7007		26.4591	Feminino	2
20.0811	21.8858		Feminino	3
47.0228	46.9912	70.255	Masculino	2
19.6529	48.7095		Feminino	2
			Feminino	1
28.3115	35.0156	43.7615	Masculino	1
23.4144		40.8717	Masculino	3
20.0286	33.7376	32.3974	Masculino	3
24.5529		35.8152	Feminino	4
			Masculino	1
	30.1741	29.9159	Masculino	4
38.8116	43.7619	54.7732	Feminino	4
44.0966	58.7096	56.2265	Feminino	1
	39.6966	32.7114	Masculino	4
22.4284	57.1415		Masculino	2
39.237	52.8686	44.2409	Feminino	1
	49.8191		Feminino	2
		38.6406	Masculino	3
30.1371	39.4222		Feminino	4
24.8921	31.6636	44.8249	Masculino	5
30.6733	59.9811	76.3305	Masculino
23.2424	49.3742	50.3879	Feminino	2
24.834		36.5598	Feminino	1
18.9839	42.9444	46.8965	Masculino	1
		48.0888	Masculino	5
21.2821		27.3114	Masculino	2
26.3555		44.4066	Feminino	3
19.0584	32.7893	20.8127	Masculino	5
19.3656	26.7932		Feminino	4
30.6493	21.8634	32.8375	Masculino	2
17.2069	26.6499	30.077	Feminino	5
25.3527			Masculino	5
26.3019	37.0378	53.5466	Masculino	5
		38.1533	Feminino	2
33.4496	32.0347	57.3774	Masculino	1
17.8599			Masculino	2
22.2107		47.3341	Feminino	5
20.7647	32.6868	60.3744	Feminino
	33.9147		Feminino	2
			Feminino	1
20.2185	29.8672	45.0889	Feminino	4
22.9891	32.1597	61.4971	Masculino	2
35.5544			Masculino	2
41.0904	27.49		Masculino	1
	40.3672	50.5849	Feminino	5
		48.352	Masculino	1
18.1942			Feminino	3
		35.3582	Masculino	2
29.7648		56.0999	Masculino	5
17.3833		30.2862	Masculino	4
		68.8528	Feminino
28.6261		39.0314	Masculino	3
	28.9735		Feminino	5
31.4025		45.8422	Feminino	3
	19.3372	44.7919	Masculino	1
18.0978	26.4577	41.4803	Feminino	2
28.6499	38.3103		Masculino	4
		57.0952	Feminino	1
28.3542			Masculino	2
28.9957	61.0099	56.1802	Masculino	1
			Feminino	4
82.5333	47.2331	34.4558	Feminino	1
			Feminino	5
	43.5093	39.2053	Feminino	3
23.9822	35.1837		Masculino	3
	27.3797	62.1028	Masculino	5
35.5522	39.428	68.1305	Masculino	5
			Feminino	2
	19.0584	54.5409	Masculino	5
	34.981	55.7152	Masculino	2
13.4358		60.56	Masculino	1
	42.8837	23.7843	Feminino	5
			Masculino	1
21.5592	27.7771		Feminino	4
23.0505	26.7089	41.9653	Masculino	1
26.7582		41.3281	Masculino	2
27.0398	34.2115	42.0855	Feminino
31.2675			Masculino	5
34.1352	56.9892	59.2297	Masculino	4
	51.5245	54.6371	Masculino	1
31.4688	28.7504	62.6058	Feminino	3
			Feminino	4
23.5183	26.2614	47.445	Masculino	2
27.4505	34.708	43.2544	Masculino	1
21.6178			Masculino	3
25.39		52.421	Masculino	3
27.9288		33.9499	Feminino	4
	68.5679	50.8196	Masculino
26.0097			Masculino	1
24.2591	39.6439	52.9287	Masculino	1
			Feminino
21.8059	41.9839	49.9332	Feminino	2
			Feminino	4
20.2605		45.437	Feminino	2
18.8278			Feminino	5
24.4994		44.6275	Feminino	5
18.9447	29.1667	35.5706	Feminino	2
		47.6978	Feminino	1
23.9262	37.2092	45.0797	Feminino	5
37.78	31.2397	49.6594	Feminino	2
	27.4072	49.5214	Feminino	1
22.9279	24.4375	37.8038	Feminino	5
26.2872	5.17923	44.2825	Masculino	4
24.2036	47.3269		Masculino	3
27.5809		36.3507	Feminino	5
33.0803	37.3797	72.2474	Feminino	3
20.3807	50.7346		Masculino	2
26.5633	31.6672	41.0065	Masculino	3
24.897		58.9155	Masculino	2
			Feminino	1
	41.643		Feminino	1
27.0796	36.8143	50.1794	Masculino	3
20.5925	27.368	37.8142	Masculino	2
			Feminino	3
	39.9646	59.1458	Feminino	2
22.0596	40.798	44.481	Feminino	2
			Masculino	5
	41.8699		Masculino	1
15.5424	29.6933	44.7049	Masculino	5
21.3904	30.3266	40.6787	Feminino	5
36.7959	45.8914	35.4635	Feminino	5
31.1048	20.8702	62.7914	Feminino	2
34.0894	35.8309	41.0404	Masculino	3
19.9014		36.2426	Masculino	5
40.4365		56.0681	Masculino	3
	68.116	66.8192	Masculino	4
17.0145	21.2942	63.1962	Masculino	5
		66.4356	Feminino	2
22.8354		34.2658	Masculino	4
31.003	35.7694	59.7373	Masculino	1
32.4091	31.6442	34.8754	Feminino	2
14.7028	24.8361		Feminino	1
34.888	36.5546	54.8647	Masculino	2
29.0048	48.4152	41.9991	Masculino	1
		46.9741	Feminino	5
		33.9071	Feminino
25.9735	31.5083	49.9088	Feminino	1
	42.9968	82.3999	Masculino	4
26.9244			Feminino	2
26.8697	43.1538	53.2283	Masculino	1
24.8942	49.3188	70.0641	Masculino	2
	35.5421	49.9281	Masculino	3
22.0513	35.1493		Masculino	1
19.2101	26.2837	21.6133	Masculino	5
	34.3847		Feminino	5
		33.0388	Masculino	5
24.1297	40.4954	43.3511	Masculino	2
	39.9297	54.5198	Masculino	3
32.9727	56.4353	55.6202	Feminino	2
		36.357	Feminino	2
24.2175	38.4033	33.5447	Feminino	5
38.2823	26.1606	55.6041	Masculino	5
23.069	42.8787	57.1064	Masculino	5
			Masculino
25.5468			Feminino	2
	43.8976	55.892	Feminino	5
			Masculino	3
25.1845	23.6754	35.1415	Feminino	1
33.5031	50.962	49.9168	Masculino	2
25.9388			Feminino	1
	43.4796	50.8201	Feminino	3
19.6552	45.3559	34.4679	Feminino	3
28.5086		47.5935	Masculino	1
26.9821			Feminino	3
	47.3294	56.5108	Feminino	1
	38.3965	55.9365	Masculino	5
20.5209		46.8103	Feminino	5
			Feminino	5
30.0636	39.3547	39.5315	Masculino	1
35.1198	34.794	65.7911	Masculino	5
25.4493	38.3877	50.315	Feminino	4
18.6437	38.1247	44.3153	Masculino	2
	33.8292		Feminino	1
			Masculino	1
23.2832	34.404	33.1551	Feminino	2
	39.4804	40.0568	Feminino	1
25.925		41.7864	Masculino	4
			Masculino	1
32.7758		66.791	Feminino	3
42.047			Feminino	1
26.2375		51.7278	Masculino	5
28.5612		46.7257	Masculino	3
16.403	29.1502	29.6532	Feminino	4
14.6551	21.5597	18.4717	Feminino	1
	41.9474		Feminino	5
16.6999	36.9337		Masculino	2
21.7039	42.7948	51.8918	Masculino	4
			Feminino	4
28.7197		55.3535	Masculino	5
18.1691	31.2638	32.2313	Feminino	4
40.4097	31.686	40.3324	Feminino	4
26.4925	33.2784	45.2492	Masculino	4
27.1735	43.5768		Feminino	2
27.6032	36.2474		Masculino	2
			Masculino	5
24.124	31.8542	47.8698	Feminino	4
27.936		53.4628	Masculino	1
16.5572	43.1317	55.0184	Feminino	1
24.0833	46.1477		Feminino	3
			Feminino	1
47.5288	62.782	60.3926	Masculino	2
			Masculino	2
23.7557	36.3989	45.1525	Feminino	1
33.6347	32.153	63.5526	Feminino	4
	32.5421	44.8308	Masculino	5
29.4691	70.1854	56.4993	Masculino	2
23.4604	36.1095	61.9601	Feminino	3
25.6191		49.4815	Masculino	4
25.7387	39.5619	50.3328	Masculino	1
18.2502		32.3749	Feminino
26.6113	30.9438	44.6204	Feminino	2
25.2081		31.1406	Masculino	5
21.3592	50.2203		Masculino	1
27.9961			Feminino	5
	40.5035	51.3746	Feminino	4
			Feminino	2
29.9439			Masculino
	27.0106	45.0739	Masculino	2
19.7094	23.9784	35.2728	Feminino	1
29.5953	27.8101	95.632	Feminino	1
	39.462	47.7593	Feminino	2
		43.7126	Feminino	5
23.7814	44.8477		Feminino	5
20.5676	27.1416	40.8807	Masculino	2
30.4981		60.3762	Masculino	2
22.2739		45.1069	Feminino	5
28.1275	39.5317	53.5996	Masculino	4
			Masculino	2
			Masculino	4
41.1186	49.6088	61.2893	Masculino	4
40.1074		44.9932	Feminino	4
31.0646	35.1884	68.6658	Masculino	5
32.0421			Masculino	3
	28.2847		Masculino	5
25.7322	26.2179	42.1156	Feminino	3
	28.3353	20.7753	Feminino	3
35.279		50.7961	Masculino	2
	43.6884	50.5257	Masculino	3
20.5329			Masculino	5
26.2254		31.5433	Masculino	3
32.6097	29.5209	37.2217	Feminino	4
29.7491	19.5398	31.3221	Feminino	5
35.7989	37.0345	54.1136	Feminino	3
	46.9688	35.8324	Feminino	1
			Feminino	2
32.7871	47.9822	50.1189	Feminino	3
35.6111	44.3295	75.357	Feminino	4
16.6881	27.0986	28.7249	Masculino	1
			Masculino	4
33.1788			Masculino	2
		32.6358	Feminino
	37.2371	49.8699	Feminino	1
	44.3111	69.5261	Feminino	2
36.9289	29.4972	50.9189	Masculino	2
			Feminino	4
28.8119	31.0972		Masculino	1
37.4825		34.2183	Feminino	4
21.9478	42.3766	35.1704	Masculino	2
			Feminino	5
22.613	40.1751	50.607	Feminino	1
		66.2959	Feminino	1
33.9006		44.6798	Feminino	3
19.2777	35.0597	52.9922	Feminino	5
27.0647	26.343	23.7888	Masculino	1
24.1279	32.5662	43.4186	Masculino	3
15.9859			Masculino	5
22.1393	32.9903	51.9006	Feminino	5
27.1229		53.8482	Masculino	1
18.6857			Masculino	4
25.4074	36.8457	64.3465	Feminino	3
30.3094	49.5624	42.2734	Masculino	3
31.0804	35.9254	56.8593	Feminino	5
		60.6253	Masculino	1
24.1885		53.117	Feminino	2
22.0752	29.7937	45.3226	Feminino
15.5738	29.1245	42.4114	Feminino	2
		33.2519	Feminino	4
27.3117		43.8876	Masculino	5
23.319		58.0896	Masculino	5
36.4557	32.0521	60.6869	Masculino	2
32.5906			Masculino	4
20.3803	33.5118	46.7698	Feminino	4
			Masculino	5
24.229			Feminino	2
			Masculino	5
29.9408		31.4907	Feminino	3
			Feminino	5
27.44	39.1872	50.7685	Masculino	3
	47.6958	56.4661	Masculino	2
21.9679		44.0027	Masculino	4
28.8468	35.1146	49.9712	Masculino	2
28.4685			Masculino	4
20.3811	34.6998	55.5088	Masculino	4
19.8721	31.6563		Feminino	4
28.3937	27.6174	39.3366	Feminino	3
26.2988	41.1597	35.5902	Feminino	3
29.1202	28.0265	51.1824	Feminino
19.6919	67.9056	48.014	Masculino	4
19.4619	29.6502	38.1453	Feminino	4
		48.2251	Feminino	1
19.7112	26.2438	34.6276	Masculino	3
23.0028	39.031	56.1247	Feminino	5
24.4511	38.248	62.015	Masculino	2
			Feminino	2
23.3931	28.9139	45.7572	Masculino	5
21.9222	49.2491	38.2208	Feminino	4
27.2244	21.7001	36.8347	Masculino	1
38.516		47.2013	Feminino
26.1826	33.5085	72.7726	Masculino	4
28.4629	44.8771		Masculino	3
31.0838	34.1001	48.105	Masculino	2
25.0494	34.7777	40.4177	Masculino	3
			Masculino	3
26.8579		38.2755	Masculino	2
18.2495	34.0859		Masculino	4
25.652	30.43	61.6974	Masculino	5
22.706	47.9313	59.4605	Feminino	2
27.4177	52.8492	54.8148	Masculino	1
20.7348			Feminino	3
	41.89	47.2523	Masculino	2
19.2932	25.4077	35.1108	Feminino	3
25.5481		42.8206	Feminino	5
	43.6464	40.0782	Feminino	2
16.5276	20.208	29.7966	Feminino	4
	31.873	43.9091	Feminino	2
23.7226	37.3229	53.5743	Feminino	5
21.5842	32.4953	52.0314	Masculino
17.0921	30.3264		Masculino	5
		39.8038	Feminino	5
		39.7339	Masculino	3
	36.8983	66.2717	Masculino	2
32.1129	29.3902	67.0644	Masculino	1
27.3137	26.0636	44.7078	Masculino	4
16.5901	24.2479	43.6742	Masculino	1
36.1044	39.9325	68.1275	Feminino	2
30.5788	29.5291	42.437	Feminino	3
25.1435	36.8109	40.1545	Feminino	2
28.3081		37.3892	Feminino	1
39.4928	38.4333		Feminino	2
26.8346	52.3837	58.1014	Masculino	2
17.7985	43.4978		Masculino	1
26.5248	21.3321	39.0704	Masculino	3
20.2898	46.8518	86.2341	Masculino	5
19.7589	24.974	32.4807	Masculino	2
			Feminino	5
24.3069	33.8435		Masculino	4
16.4122	41.8878	39.0319	Feminino	4
			Feminino	5
26.5682			Masculino	3
22.8133	34.7648	51.7036	Masculino	3
			Masculino	5
30.4988	41.8613	33.1063	Feminino	3
33.2316	31.6368	39.0396	Feminino	3
		20.5557	Feminino	2
			Masculino	4
			Feminino	5
			Feminino	5
		53.467	Masculino	4
24.5873		57.937	Masculino	2
28.461		59.6045	Feminino	4
		59.5558	Feminino	1
25.8327	36.9066	52.6914	Masculino	1
14.259		38.3818	Feminino	1
			Masculino	5
19.1842		40.349	Feminino	4
20.6951	38.5126	46.2054	Feminino	1
			Feminino	3
		45.2666	Masculino	2
			Masculino	4
32.5085	50.6501	57.0417	Feminino	3
		37.7812	Masculino	4
		62.2926	Masculino	3
42.6671	43.5446	51.7489	Masculino	5
35.389			Masculino	1
			Feminino	2
21.3084	32.5066	46.7673	Masculino	2
32.7192	35.2772	43.1683	Masculino	1
	46.3126	60.4621	Masculino	1
	39.6098	53.1763	Feminino	5
20.6804	52.1948		Feminino	5
			Feminino	5
36.9925	58.4534	37.1256	Masculino	3
			Feminino	5
29.8122	33.8542		Masculino	5
28.6913	48.6176	48.8828	Masculino	3
		37.7349	Feminino
16.1485	36.4518	55.5535	Feminino	3
			Feminino	5
28.7585	33.9096	59.1367	Masculino	1
			Feminino	1
33.5036	43.4526		Masculino	3
	38.1607	42.7037	Feminino	3
27.6181			Masculino	2
28.8204	25.0586	46.5665	Masculino	4
28.7352	42.5663	56.5282	Feminino	2
30.7195	41.4297	49.8111	Feminino	3
16.3107	32.0019	40.8159	Masculino	1
26.0915		35.1825	Feminino	4
16.5261	25.4228	36.3753	Feminino	3
15.0084		48.9493	Feminino	3
	39.5356	55.7519	Feminino	2
	46.1036		Masculino	3
			Feminino	4
	37.8156	73.7933	Feminino	2
18.2298	30.7068	48.0501	Masculino	2
	31.4566	50.064	Feminino	3
26.3066		50.2035	Feminino	1
	29.3653		Masculino	4
15.5769			Masculino	2
36.7294	48.7876	63.6166	Feminino
27.6767	36.1414	50.7232	Feminino	1
25.3598	33.0711	40.0454	Feminino	5
27.6463	53.5521	72.4902	Masculino	1
17.3183	16.9399	30.2788	Masculino	1
	40.0841		Masculino	2
18.9059	20.2186	40.3956	Feminino	5
17.5002		46.2298	Feminino	4
33.8749	39.1279	49.2325	Masculino	4
			Masculino	5
	41.7832		Masculino	5
18.3249	27.3688	51.1254	Feminino	2
	27.0648		Feminino	4
29.8975	46.5716		Masculino	3
25.153	29.5143	39.542	Masculino	5
25.5451	33.9956		Feminino	1
34.6408	50.9313		Feminino	3
			Feminino	1
24.2789			Feminino	1
26.0701	40.7866	46.9266	Masculino	1
26.3347	37.2204		Masculino	1
	28.9849	41.6591	Feminino	5
31.1617	35.5277	54.7084	Masculino	5
27.2777	36.8372	39.4973	Feminino	2
		52.3593	Feminino	2
31.3286			Feminino	3
	38.8132	48.3905	Masculino	3
15.5344	27.3604	42.2584	Masculino	1
29.0737	22.0522	35.6892	Feminino	1
30.0028	47.1852	75.1657	Masculino	3
47.6816		44.2193	Feminino	3
			Masculino	3
19.6817	32.4971	35.8453	Feminino	2
28.6296		52.5928	Feminino	2
	37.7523		Feminino	2
			Feminino	2
28.0849	23.218	41.0318	Masculino	3
	51.3282	55.493	Masculino	2
24.4517	22.0275	39.4285	Feminino	4
	22.3968	32.8565	Masculino	4
29.9038	27.7634	56.7816	Masculino	4
28.0357	27.6748		Masculino	4
26.5419			Feminino	3
33.2132		50.2997	Feminino	4
15.442	28.0365	28.5337	Masculino	2
			Masculino	5
	31.6756	45.0981	Feminino	5
26.0953	44.8859	45.8848	Masculino	5
52.1704			Masculino	2
20.3532	50.5438	64.4997	Masculino	4
		44.3799	Masculino	1
15.6083		48.9686	Masculino	2
30.2316		51.3274	Feminino	3
22.3585	26.8362	52.5277	Masculino	4
	33.0311	44.9153	Masculino	3
23.8465	34.9947	54.2433	Masculino	1
39.5154	55.5975	78.5491	Masculino	4
21.2863	27.1697	30.2823	Feminino	3
			Feminino	1
25.9452	29.0325		Feminino	1
25.6121	30.1908	38.1757	Masculino	4
	30.9953	37.1413	Feminino	3
31.2599	37.4636	45.9934	Feminino	3
36.7451	34.7281	74.8681	Masculino	1
		42.6337	Feminino	5
		49.5548	Masculino	4
28.8247	30.4671	45.0559	Masculino	2
	34.9213	48.6541	Feminino	2
20.2643	26.3324	38.8374	Feminino	4
36.7523	27.9795		Feminino	3
29.1443	34.3267	53.8445	Masculino	1
26.1179	27.9932		Feminino	2
29.9615	34.7499	50.5122	Masculino	3
34.9108	47.7933	61.2245	Feminino	1
23.2632		63.1983	Masculino	1
31.8888		77.6229	Masculino	3
			Masculino	4
32.9041	28.4352	52.5193	Feminino	4
	43.2171		Masculino	4
29.0705			Masculino	4
29.5077	44.6685	31.0478	Masculino	5
	20.1349		Masculino	3
18.9548	29.6892	37.3094	Masculino	5
			Masculino	1
			Masculino	2
	42.9397	61.4345	Feminino	4
	38.6687	57.321	Feminino	1
			Masculino	1
18.6198	30.3901		Masculino	1
23.9753	28.6152		Feminino	5
31.5576		43.0314	Masculino	4
23.8512			Feminino	2
24.5007			Masculino	3
17.8659	38.0557	31.1907	Masculino	3
	40.238	55.7297	Feminino	3
33.0299			Masculino	1
19.2827	41.2706	46.0653	Feminino	5
32.282	50.6071	44.5112	Feminino	5
18.3956	38.6995		Feminino	1
19.2466	39.2726	43.8122	Feminino	2
	43.4655	27.5387	Masculino	4
			Masculino	3
	39.0828	31.9557	Masculino	3
23.7851	47.7174		Feminino	3
		45.3396	Feminino	2
20.8986	30.8003	44.6955	Masculino	1
30.8008	52.878	70.4521	Masculino	1
27.9995			Masculino	3
26.7502	41.791	45.1497	Feminino	1
33.4798	51.8116	64.4773	Masculino	2
30.9108		46.8026	Masculino	5
25.3971	30.7033	17.0719	Masculino	5
29.3145		34.6835	Masculino	5
20.3668	41.2887	44.6622	Feminino	5
19.6474	31.5345	43.9147	Feminino	3
	35.6345		Masculino	4
29.198	33.8674	40.2076	Masculino	4
25.2004	40.363	36.6778	Feminino	4
			Masculino	5
		46.2113	Feminino	2
29.2789	64.3723	50.1034	Masculino	1
22.3496	29.919	53.4591	Masculino	1
			Feminino	2
22.7053	36.7453	48.6981	Masculino	4
30.168		48.7249	Masculino	1
	32.5141	41.0778	Feminino	3
27.9472	31.8559	25.478	Masculino	2
			Masculino	5
			Masculino	5
25.0746	32.6461	49.1465	Feminino	2
		35.4963	Feminino	4
			Masculino	3
30.3513	42.9471	62.397	Masculino	3
23.3063	42.5161	34.3237	Masculino	3
28.7503	32.9856	47.4348	Masculino	4
16.8304	30.6816	39.7091	Feminino	1
28.6659	34.413	44.8854	Feminino	2
			Masculino	2
22.5077			Masculino	4
			Masculino	4
23.7566	38.3892	41.484	Masculino	3
27.2768	38.302	52.4522	Masculino	3
			Feminino	1
32.7997		53.5909	Masculino	2
35.2719	49.2078	59.4858	Feminino	1
29.2642	27.9137	46.601	Feminino	4
			Masculino	1
			Feminino	5
			Feminino	5
	24.9983	61.2517	Masculino	3
24.0623	41.5916	52.3574	Masculino	5
			Feminino	5
			Feminino	2
		65.7005	Masculino	3
28.4294		32.1339	Masculino	4
22.6526	32.361	46.9585	Feminino	1
28.1804	43.3824	47.3516	Feminino	2
20.5514	40.93	41.0857	Masculino	2
			Feminino	1
13.1815	32.9387	57.7511	Feminino	2
37.6193	28.5852	41.5026	Masculino	3
25.9003	40.3338	47.2674	Masculino	2
			Feminino	3
23.7182	33.4312	55.6789	Masculino	1
34.4074	46.8157	57.8679	Masculino	4
17.7166	40.0105		Feminino	1
19.8691	27.0197		Feminino	4
22.4428			Feminino	3
17.3343	36.379	47.3285	Masculino	4
27.6099	30.7837	43.9624	Feminino	1
			Feminino	3
22.0162	41.6362	58.9103	Masculino	2
32.1639	41.9444	38.2299	Feminino	3
27.4206	31.5907	45.4185	Feminino	1
23.627	37.3409	65.5991	Feminino	5
19.4557	34.4647	39.6887	Masculino	1
28.5488	40.2929	45.2441	Feminino	4
21.4862		54.981	Masculino	5
26.7061	76.4169	63.3326	Masculino	1
37.5667	48.8066	75.2199	Masculino	1
19.6128		36.7948	Masculino	2
19.7387	33.5109		Masculino	1
29.3485	32.8946	55.8131	Masculino	2
	36.1334	41.5372	Feminino	4
25.7342		45.8213	Feminino	2
		39.7336	Feminino	2
22.2653	34.2481	29.7375	Feminino	1
25.3488	57.2879	53.8924	Masculino	5
31.1563	26.525	42.1908	Feminino	1
29.792			Masculino	1
25.9651	28.6786	32.6087	Masculino	3
30.1395			Feminino	1
22.7978	49.8343	52.456	Feminino	3
	42.5303	63.7232	Masculino	5
			Feminino	1
25.2758		56.8198	Masculino	3
			Masculino	2
23.5865	39.5564	64.2937	Masculino	2
	29.1808	49.5127	Masculino	4
28.7412	27.015		Masculino	5
27.0865	30.8334	47.8115	Masculino	5
		34.3812	Feminino	2
22.2826	26.7406	52.0844	Feminino	3
18.3961			Masculino	1
15.5513	23.95		Feminino	5
25.8919	33.5777	48.5006	Masculino	5
33.3236	33.1576	45.5885	Feminino	4
21.7631	28.0058	43.6479	Feminino	3
34.7077	50.649	45.2516	Masculino	2
15.0534	22.8909	29.0683	Masculino	4
	43.4213	83.9268	Masculino	2
25.4762		33.7115	Feminino	1
19.5974	43.4473		Masculino	5
33.4549	49.1056	60.913	Masculino	1
	39.742	53.9233	Feminino	2
24.4167		34.5344	Masculino	2
19.3921		37.3232	Feminino	3
25.0833	49.265	56.3868	Feminino	4
13.2167			Feminino	1
34.8054		46.1931	Masculino	1
	41.5392	49.4288	Masculino	3
21.7324	27.3055	35.9057	Masculino	2
19.744		40.9544	Feminino	3
	23.0915		Masculino	2
28.6083	36.4491		Feminino	4
29.9635	34.3126	43.4803	Feminino	4
		38.5054	Feminino	1
32.8188		51.1465	Masculino	1
21.7622		48.7041	Feminino	1
28.046		50.0283	Feminino	1
31.5511	41.9511		Feminino	5
	32.4263	48.572	Masculino	3
		45.891	Feminino	3
23.2312		50.5727	Masculino	1
		55.9241	Masculino	3
39.2752	38.281	51.8054	Feminino	4
			Feminino	5
28.3384	40.2686	34.1423	Masculino	2
28.9326	41.593	43.1915	Feminino	3
30.0649	32.4836	22.8834	Masculino	2
			Feminino	2
			Feminino	3
39.1066			Masculino	4
18.2964	33.3582		Feminino	1
27.5752			Masculino	1
		36.7748	Feminino	1
			Feminino
16.8241			Feminino	1
	27.4635		Masculino	1
37.6792	43.7964		Masculino	3
25.1138	41.1552	51.697	Feminino	3
			Masculino	4
24.2657	39.9721	68.552	Masculino	2
24.4815	33.2906		Masculino	4
19.2434	25.4983	50.5113	Feminino	1
26.7832	50.97	69.1533	Feminino	2
			Masculino
21.7182	23.8896	27.0023	Feminino	1
			Masculino	2
39.1702	33.978	52.0944	Masculino	5
41.9791	51.504	63.2637	Masculino	5
27.3202	31.967	49.9523	Feminino	4
			Feminino	5
		35.412	Feminino	5
			Masculino	3
27.1632			Masculino	2
	37.7266		Masculino	1
20.628	33.551	52.7787	Masculino	5
24.9983	29.563	40.3334	Masculino	4
23.9401	41.0215	45.5841	Feminino	4
27.2687	26.8661	42.4254	Masculino	1
30.6311	33.0369	43.9614	Feminino	5
			Feminino	3
25.7568	41.6504	65.5552	Masculino	4
	35.3133	60.418	Masculino	2
24.6269	28.985	45.7258	Feminino	4
			Feminino	3
32.0429	39.5489	75.7349	Feminino	5
		52.8531	Feminino	2
29.859	34.5425	63.1349	Masculino	4
	32.7485	50.7159	Feminino	3
30.8122	27.6754	39.4917	Masculino	3
6.91246	31.0738	39.1577	Masculino	4
25.341	37.5484	39.3077	Feminino	2
31.8513	55.7049	76.42	Masculino	4
30.6167	35.001	38.8628	Masculino	4
		37.5639	Masculino	2
			Masculino	5
28.3741	35.4368		Feminino	4
23.7329	45.9053	63.8456	Masculino	1
31.6114	44.9122	45.5329	Masculino	1
32.5871		72.2797	Masculino	5
23.926	29.6253		Feminino	2
19.2028	47.4414		Masculino	5
26.9723		61.7764	Masculino
28.2243	41.4404		Masculino
21.2541	19.7635	30.0769	Feminino
23.0764	26.9726	46.3193	Feminino	1
26.1807		43.5601	Masculino	2
22.904	42.4327	47.2654	Masculino	2
26.9208	58.5682	44.79	Feminino	4
21.2791	26.9564	37.1744	Feminino	4
			Masculino
	38.0331	59.3924	Masculino	5
	48.153	50.921	Masculino	1
	37.2481	37.2506	Feminino	5
25.9634	28.5349		Feminino	3
		43.041	Feminino	3
		59.7645	Masculino	5
19.847		42.5891	Masculino
12.6483	27.3243	37.437	Feminino	5
			Masculino	3
23.7076			Masculino	5
48.3588		57.0864	Feminino	4
28.9045	34.2821	44.5439	Feminino
35.0541	37.4136		Masculino	3
29.0575	54.5529	47.7817	Feminino	4
21.1548	24.8473	23.833	Feminino	3
19.4828	27.4357	41.8302	Feminino	1
39.311	76.8106	76.9909	Masculino	2
25.3811			Masculino	1
	37.8625	46.5982	Feminino	3
28.8843	53.0395	66.4449	Masculino	1
22.6817	26.7579	25.0265	Feminino	2
	28.8592	51.731	Masculino	3
25.613		63.0395	Masculino	5
		59.0257	Feminino	4
20.7867			Feminino	3
	42.9286	39.1946	Feminino	1
20.1777	37.9125	52.9945	Masculino	5
29.2474	44.5519	26.4997	Masculino	2
24.2556	26.7114	21.1538	Feminino	2
25.5347	36.6927	40.9714	Masculino	5
22.1496	41.3265	59.1663	Masculino	4
	52.3622		Masculino	5
38.0299		36.7231	Feminino	5
			Feminino	5
14.5203	34.0083	39.3358	Feminino	1
28.6684	40.9557	50.8241	Masculino	1
30.8104	33.3515	59.5627	Masculino	3
31.6892	35.5009		Masculino	3
33.2115	35.6449	43.4124	Masculino	4
47.1618		56.114	Feminino	4
17.3551	18.8828	52.7465	Feminino	5
30.1231		49.3708	Feminino	1
27.9213	46.4777		Feminino	3
			Feminino	5
	25.984		Feminino
			Feminino	1
28.3316	32.0187	71.0373	Masculino	5
20.076	25.897	45.0508	Masculino	4
23.0106	28.3545	42.1836	Feminino	3
29.2499	42.0842	57.7477	Masculino	4
	38.4222	44.617	Feminino
26.1564	40.9636	50.8276	Masculino	5
39.6262			Masculino	4
29.0789		37.9896	Masculino	4
22.9428	29.3347	46.2578	Feminino	5
		44.8779	Feminino	4
	31.5345	45.1696	Feminino	1
15.3157	41.8752	72.7671	Feminino	1
20.4238	43.3385	58.7565	Feminino	1
			Masculino	2
29.6636	45.8674	63.1193	Masculino	1
16.1796			Masculino	3
24.9061	45.5324	52.1778	Feminino	1
38.8085	30.2896	69.6641	Feminino	2
		47.4328	Masculino	4
	54.0854	74.1523	Feminino	2
	29.0699	46.0476	Feminino	4
	30.712		Masculino	3
15.655	35.6062	49.7261	Masculino	3
26.9492	35.8049	55.6033	Feminino	3
	32.8662		Feminino	1
22.982		40.419	Feminino	1
21.952		30.862	Masculino	2
24.698		41.839	Feminino	3
22.751		47.7713	Feminino	1
25.4477	32.2386		Feminino	4
23.5849		56.7617	Masculino	3
		51.7084	Masculino	1
22.0354			Masculino	4
17.3192	39.1489	42.9114	Feminino	3
25.0164	40.1689	51.8869	Masculino	3
18.6638		38.493	Feminino	4
40.5897		51.7821	Masculino	5
25.5616	50.0139	42.9234	Feminino	2
22.8842	32.8114	46.4686	Feminino	3
17.5513	22.8959	44.1833	Feminino	2
20.5909	40.7927		Masculino	1
14.5234	54.8594	50.9725	Feminino	2
33.9351		40.5374	Masculino	2
34.6148		60.4353	Masculino	2
21.6882	28.0265	57.3284	Feminino	2
29.2126			Feminino	5
23.9093	25.8368	45.4437	Feminino	4
25.0077	47.0796	54.3626	Masculino	5
29.9191		34.7974	Feminino	3
25.9644		50.9608	Feminino	3
20.8281	33.5884	51.1867	Masculino	4
18.0076	40.1235	61.191	Feminino	3
27.2588	34.8148	58.9804	Feminino	1
31.7343	33.3821	71.5313	Masculino	3
20.6817	33.9542	38.5036	Feminino	5
16.8473	32.7113	29.2072	Feminino	2
22.4803	28.1958	34.5921	Feminino	2
27.6468	29.3978	28.4274	Feminino	4
19.9746			Masculino	4
23.6792	37.0086		Masculino	2
30.6571	33.3602	43.8879	Masculino	5
			Masculino	5
			Feminino	1
28.4082	27.9547	63.6891	Feminino	2
	41.4584	43.3823	Masculino	4
30.1896	40.5871	59.3814	Masculino	3
			Feminino	5
24.763		41.3325	Masculino	1
20.1509			Masculino	1
22.8975	35.0508	29.57	Feminino	1
21.9266	16.3674	26.6953	Masculino	4
29.0723	48.3748	54.2801	Masculino	5
23.2735	42.3001		Masculino	3
32.146			Feminino	5
	45.6198	51.6918	Feminino	5
25.6715			Feminino	4
	54.8442	69.3924	Feminino	1
	47.3263	63.3723	Masculino	3
25.2934	41.7701		Feminino
		40.603	Feminino	5
28.4576	40.9266	47.2401	Feminino	3
25.8584	50.3292	41.2702	Masculino	1
	43.2067	62.5752	Masculino	2
		55.0352	Masculino	4
21.5539	26.9615	33.5217	Feminino
18.1306	48.3065	60.8839	Masculino
36.2186	61.4878	55.041	Feminino	2
21.6105	63.4179		Masculino	4
25.5939		32.9257	Feminino	4
20.9905	28.5726	38.0077	Feminino	2
	39.6401	55.4512	Masculino	2
		37.0361	Feminino	4
23.1474		43.3811	Masculino	1
	42.0319	62.5448	Feminino	1
22.8956	26.8489		Feminino	2
		44.065	Feminino	3
26.7036	46.0338	71.3051	Masculino	3
	47.3016		Masculino	1
17.2273	33.6194	44.0548	Feminino	3
28.5599	41.4784	53.1878	Masculino	2
19.1331	22.5158	35.5867	Feminino	4
19.8748	29.797	38.1018	Feminino	5
24.7943		50.0266	Masculino	3
24.964		32.0277	Feminino	3
		46.3523	Masculino	4
26.6041		40.819	Feminino	1
			Feminino	3
			Feminino	4
	58.8258		Masculino	3
22.7656	34.4585	34.021	Feminino	4
21.3314	34.612	61.7193	Feminino	5
24.7764	46.8758	52.5579	Feminino
17.4891	23.2337	26.5087	Masculino	4
28.3286		61.5596	Feminino	2
18.6409	30.2306	39.0144	Masculino	3
32.3748	41.2229	42.4014	Feminino	3
33.411	42.9149	54.4453	Feminino	3
25.596	38.5437	51.5719	Masculino	1
30.8355		55.5932	Masculino	3
25.2302	28.4495	48.5268	Feminino	1
27.1988			Feminino	5
25.7019	65.5595	59.7436	Masculino	5
			Masculino	4
24.9524	42.3012	46.0997	Feminino	2
29.1049		52.1517	Feminino
28.1968	43.5829		Masculino	1
39.8876	52.2671	60.9251	Feminino	2
28.5259		51.4018	Masculino	5
	29.1531	48.8094	Masculino	5
15.7972	40.1554	72.0897	Masculino	4
18.9557	27.6654	50.1026	Masculino	3
19.7509		34.7292	Feminino	1
24.1855		38.6148	Masculino	4
18.9627	59.0638	69.4019	Masculino	5
25.3294	47.1352	77.0619	Masculino	5
16.1748	24.5794	47.9544	Feminino	2
35.8572	34.3147	39.797	Masculino	2
20.6315	19.8282	37.1649	Masculino	4
24.361	29.8733		Masculino	4
33.5573	27.652		Feminino	2
	27.1876	48.6946	Feminino	2
			Feminino	2
		54.3224	Feminino	2
30.4276	48.2203	62.8254	Masculino	2
35.8449	46.5557	47.4124	Masculino	3
29.185	44.9089	58.777	Masculino	3
		51.3023	Feminino	4
			Feminino	4
21.758		42.1419	Feminino	5
	44.9368	45.4061	Masculino	4
25.0275		44.8879	Masculino	1
24.8754	55.2288	41.4527	Feminino	1
			Feminino	3
15.901		44.535	Feminino	2
27.4409	22.784	45.5827	Masculino	5
			Masculino	4
31.5226	72.4896	46.4087	Masculino	3
20.6233	36.7854	33.739	Masculino	5
24.0921	33.3376	38.2912	Masculino	1
22.6952	35.8049	27.8566	Feminino	1
28.6865		40.1527	Feminino	2
20.9938		30.9403	Feminino	2
30.5128	45.7121		Masculino	4
			Feminino	5
30.463			Feminino	4
		44.471	Masculino	5
23.1993	34.5791	39.0867	Masculino	2
29.0267		40.2773	Masculino	3
	46.0405	46.6211	Masculino	5
19.7855	23.1712	44.9035	Masculino	5
29.1923	40.183	46.0354	Feminino	5
26.7001	38.9654	49.891	Masculino	4
18.4119		47.6018	Feminino	2
			Masculino	3
		50.5866	Masculino	1
			Feminino	3
	42.9862	55.1164	Feminino	5
			Masculino	5
19.451	25.8779	33.3894	Feminino	2
36.4992	51.2951	66.7665	Masculino	3
			Masculino	1
			Masculino	4
18.3695	18.936	29.5586	Feminino	5
34.1763	41.2793	44.4873	Feminino	4
19.8991	35.9851	49.931	Feminino
20.3686	42.6664	47.1649	Masculino	2
17.4967		34.9007	Masculino	4
	48.7751		Feminino	3
32.1119	34.8091	51.78	Feminino	1
14.0246			Feminino	3
			Feminino	4
34.2312		43.7056	Feminino	5
30.276		80.2469	Masculino	1
20.4548	34.4205	60.2031	Masculino	1
28.4482	34.9355	43.4661	Feminino	5
16.3354	24.2837	25.4472	Masculino	4
23.4036	46.9086	41.1484	Feminino	1
39.2733	40.7839	64.2581	Feminino	4
17.7841	28.9634	45.7744	Masculino	2
28.2625	28.4454		Feminino	1
			Masculino	2
		32.692	Feminino	5
	35.7861	49.8414	Feminino
	47.3454	58.7049	Masculino	2
	32.4273	34.2492	Masculino	1
21.9582	40.9465	71.7298	Masculino	3
			Feminino	3
28.521	37.971	52.239	Masculino	3
23.4125		39.2489	Masculino	3
28.5413	30.5073	49.0108	Feminino	3
24.0368	36.6659		Feminino	5
	26.0441		Masculino	1
			Feminino	5
28.2944	37.3173	80.7965	Masculino	1
	49.7076	43.572	Masculino	5
28.1978	24.9921	39.4797	Feminino	3
		48.7757	Masculino	5
29.7207		56.4128	Masculino	3
26.4295	25.4096	38.7455	Masculino	4
26.0118		48.8754	Feminino	1
21.6559	34.4705	45.2242	Feminino
16.3002			Masculino	2
32.372			Feminino	5
			Feminino	4
			Feminino	3
25.2619			Feminino	1
40.7009	42.1681		Masculino	2
	41.6624	62.2517	Masculino	4
	26.6439	45.2379	Masculino	1
			Feminino	1
23.5976	27.728	34.9642	Feminino	4
20.479		40.0734	Masculino	2
	35.2446		Feminino	2
35.0549	36.8529	54.5583	Feminino	4
	21.9507		Feminino	1
21.5207	32.6845	39.5767	Masculino	3
19.9181			Feminino	2
31.0966	39.4068	68.4332	Feminino	1
18.3429			Feminino	4
40.4982	52.638	91.2691	Feminino	2
26.8624			Masculino	2
21.849	35.6385	45.8899	Feminino	5
21.5746		38.8833	Masculino	2
34.5069	50.797	63.6024	Masculino	1
17.7945		27.2879	Feminino	1
27.1671	29.4419	44.5972	Feminino	2
22.2955	24.3265	37.407	Feminino	3
			Feminino	2
	28.0939	62.3447	Feminino	4
20.4951	23.7121	27.8458	Feminino	2
20.1626	34.8986		Feminino	3
	37.7464	46.3665	Masculino	3
17.9292	32.7886	53.5219	Masculino	2
19.2628	25.7517	28.5287	Feminino	1
27.0876	39.773	49.7574	Feminino	4
	36.4671	43.4389	Masculino	5
13.0321	33.4062	46.8733	Masculino	5
17.1441	29.8506	47.4851	Feminino	5
	33.0572		Masculino	4
27.0742			Masculino	5
15.3173	32.4204	42.9435	Masculino
22.7287	27.1166	41.4976	Feminino	3
	39.8989	46.7886	Feminino	3
39.9422	34.7427	41.0846	Feminino	4
24.5418		48.5934	Masculino	4
34.887	45.8725	45.2014	Masculino	3
32.9975	33.397	38.9599	Masculino	5
29.5839		51.5427	Feminino	1
			Feminino	5
17.6572	39.0745	48.3069	Masculino	5
25.5021		35.1082	Masculino	3
33.7854	47.9879	63.1181	Masculino	3
31.5708		51.5416	Masculino	4
18.8678	40.6689		Masculino	1
28.262	43.0309	37.8494	Masculino	2
28.3548	33.9136	36.9457	Feminino	5
25.857	34.4281	39.0846	Feminino	3
28.6523	32.1126	56.2285	Masculino	2
27.6765	33.3472	48.6789	Feminino	4
			Feminino	5
			Feminino	1
			Masculino	1
30.1577	49.1814	54.157	Feminino	2
25.1462	34.4555	52.3696	Masculino	4
22.5319	40.9653	42.0267	Masculino	2
			Masculino	1
37.5962	48.3435	51.9803	Masculino	3
25.0662		45.334	Feminino	2
	24.3933	48.3917	Feminino	1
			Feminino	2
46.9422	41.4661		Masculino	2
29.4882	32.9793	47.1469	Masculino	3
36.9656		58.4269	Masculino	4
28.025	34.4008	35.3235	Feminino	3
		28.9131	Masculino	3
			Feminino	2
29.683		43.3645	Feminino	4
22.1414	30.3762	52.5589	Masculino	1
31.3997	31.4187	43.4849	Masculino	4
18.9913	34.4843	37.013	Feminino	1
			Masculino	1
			Masculino	5
26.3402	35.2446	48.4111	Feminino	2
			Masculino	1
26.7115		53.831	Masculino	1
16.9962	23.5451	44.9262	Masculino	2
17.0576		34.4647	Masculino	4
30.7371	46.2319	47.488	Feminino	1
20.5389	35.1279		Feminino	3
22.3955	30.9663	41.411	Feminino	1
27.1105		43.7334	Feminino	4
30.6991	37.6301	42.3419	Masculino	2
	28.7941	49.9765	Feminino	1
30.1486	25.2152	72.2152	Feminino	3
32.0942	51.3568	69.2025	Masculino	2
38.0866		33.6255	Feminino	3
26.6504	48.7805	58.774	Feminino	1
25.1536	29.0552		Feminino	5
31.6753	53.3551	88.7135	Masculino	3
30.4861		57.7897	Feminino	1
			Feminino	5
29.8998	41.656	74.2591	Masculino	2
26.3529	47.9505	58.5716	Feminino	5
29.7844			Feminino	4
	53.4532		Masculino	5
25.0889	28.9177		Feminino	2
24.0032	42.3352	38.3785	Masculino	1
27.2558			Masculino	1
17.6153	34.482	48.8411	Feminino	5
25.6686	26.2692	62.5322	Masculino	1
31.0526		41.0914	Masculino	5
22.7657	28.8931	60.6754	Feminino	5
20.2005	25.1438	57.8134	Masculino	2
	39.0433	52.8641	Feminino	2
23.7027		63.3488	Masculino	1
29.3978		50.4994	Feminino	3
23.1359	27.4884	28.8242	Feminino	5
26.8032			Feminino	1
26.3548	32.1888	37.8269	Masculino	2
	46.5906	52.0713	Feminino	2
27.6381	41.7385	62.6773	Masculino	4
	45.2402	51.7184	Feminino	2
29.0727			Feminino	5
			Masculino	2
18.5965	19.8674	36.8553	Masculino	1
33.1377	57.4975	78.4006	Masculino	1
20.6029		43.1277	Feminino	2
21.2253	23.7231	44.0822	Feminino	4
			Feminino	3
25.1763	33.0423	40.1635	Masculino	5
	25.7977	49.9764	Masculino	2
16.5124	34.2355	53.046	Feminino	2
			Feminino	4
			Feminino	5
	45.3288		Masculino	3
25.3528	39.4244	44.518	Masculino	1
	15.131	43.9186	Feminino	1
42.089		47.0279	Masculino	2
			Feminino	4
23.0313	32.3143	28.0193	Masculino	5
29.7755	40.0858	56.7804	Feminino	1
32.196	34.7058	41.6224	Feminino	1
20.5491	34.8167		Masculino	3
23.7424	25.7705	26.7799	Feminino	5
26.9587		44.0314	Masculino	3
		86.2275	Masculino	4
20.9845	28.6668		Feminino	1
26.4775	57.8384	58.9917	Feminino	4
36.5231		52.0897	Masculino	2
11.6955	26.1647	33.1395	Feminino	3
25.2385	39.7842	60.1846	Masculino	4
30.2822	48.6671	65.9811	Feminino	1
38.5774	31.7363	57.5551	Feminino	2
			Feminino	4
18.574			Feminino	2
			Feminino
30.2047	40.9569	50.1244	Masculino	3
28.477		71.0464	Masculino	4
19.4723	33.5607	57.7142	Masculino	4
		67.5497	Masculino	4
		61.6718	Masculino	5
	37.6159	42.1726	Feminino	5
			Masculino	2
36.4771			Masculino	5
34.8387	43.425	57.432	Masculino	3
26.7057	34.4667	54.4285	Masculino	4
19.7524	36.5419	52.8555	Masculino	5
22.1711	34.9348	41.7302	Masculino	3
20.4772		70.6811	Masculino	3
			Feminino	1
25.8059	48.0397	50.478	Feminino	1
			Masculino
	27.4786		Masculino	4
34.7851		37.3365	Masculino	1
			Feminino	5
21.7606		41.3275	Masculino	4
35.8666	30.3915	45.3351	Feminino	1
			Feminino
31.562	45.9089	47.808	Feminino	1
			Feminino	5
14.6909		36.6003	Feminino	4
32.1873	29.1568	57.0297	Feminino	3
21.3029	35.4984	43.3606	Feminino	3
20.0472	36.8587	67.7324	Feminino	4
	29.282	32.1548	Masculino	4
		44.5453	Masculino	5
27.5593			Feminino	2
50.3611	32.6894		Masculino	5
			Masculino	3
26.8802	26.699	33.281	Masculino	2
22.9458	25.3489		Feminino	4
18.723	8.69506		Masculino	2
17.0216	28.1886	41.5807	Feminino	5
21.042	36.8217	50.6636	Masculino
	35.1795		Feminino	2
25.3182	35.4612		Feminino	3
22.0794	24.0232	57.4402	Masculino	2
25.5379		39.6276	Feminino	3
27.3438	40.9784	71.9564	Masculino	3
28.7619	33.2665	36.7848	Masculino	4
23.6145			Masculino	1
21.353	27.9554	35.2005	Feminino	5
31.4698		46.3919	Feminino	3
			Feminino	3
42.5723			Masculino	4
23.7929	44.2652	57.4472	Masculino	4
		39.7393	Feminino	5
19.2106	28.5479	34.0186	Feminino	5
29.8149	39.2198	35.9279	Feminino	2
		95.7842	Masculino	4
24.8142	24.1834		Feminino	2
33.8925	34.82	37.0221	Feminino	5
			Feminino
24.7325	43.0329	32.5241	Masculino	1
18.4984	31.0211	46.1741	Feminino	4
			Masculino	2
18.7127	42.287	53.9119	Feminino	5
		47.2921	Masculino	4
	17.4345		Feminino	5
25.4019		34.5417	Feminino	2
27.6879	43.3046	47.6216	Masculino	1
			Feminino	4
			Masculino	4
	50.3257	64.9732	Masculino	2
	24.6431		Masculino	4
	25.2873	36.3049	Masculino	4
23.5922	38.63	46.1915	Feminino	3
29.8798			Feminino	2
34.0861			Masculino	5
27.4596		45.4044	Feminino	4
20.6277		44.1353	Masculino	3
			Feminino	3
25.0268	24.5508	45.9514	Feminino	1
			Masculino	1
36.4762	40.8084	57.991	Masculino	1
28.6246	38.3297		Feminino	3
34.4096		45.9025	Masculino	2
	46.1696		Feminino
35.1388	38.18	48.9462	Feminino	5
	39.5183	42.4882	Feminino
25.0376	37.0373	47.1123	Feminino	1
27.2748		39.7235	Masculino
36.4282	54.0926		Masculino	5
		57.1156	Masculino	4
21.6711	27.5092	33.1305	Feminino	1
24.8673		43.584	Masculino	3
	38.9615	36.8399	Feminino	4
28.0001	26.4843		Feminino	2
23.2205	32.1492	50.184	Feminino	5
39.5535		57.9126	Masculino	4
35.1802		40.4697	Masculino	4
25.4569	40.8502	52.6415	Masculino	1
27.6844	54.3194	65.4272	Masculino	1
20.0284	47.0449	53.9091	Feminino	1
25.1857	37.6562	32.3699	Masculino	4
27.2236	36.1296	48.5645	Feminino	4
29.0461	52.8852	60.9978	Feminino	2
36.4477	38.2052	59.1003	Feminino	3
22.357		38.6867	Feminino
			Masculino	4
24.3693	23.7104	40.9917	Masculino	4
25.8285	39.9733	70.9621	Feminino	4
12.9474	40.4493	48.59	Masculino	1
25.1041	28.646	31.855	Feminino	2
20.3411		51.7481	Feminino	2
24.9108	33.3468	47.9436	Feminino	1
34.2532	36.9794	56.8359	Feminino	2
25.5132	41.698	53.619	Masculino	4
	31.8649		Feminino	1
	29.1077	41.842	Feminino	4
21.2511	24.1508	39.1928	Feminino	5
			Masculino	4
25.8028		45.5724	Feminino	2
16.8298		42.9731	Feminino	2
20.4561	44.3299	61.1247	Feminino	4
			Feminino	4
			Masculino	5
25.6126	44.51	56.1835	Masculino	4
22.3475		30.9501	Masculino	1
21.5244	32.1706	54.8155	Masculino	5
26.65	34.5027	40.8517	Feminino
31.1995	30.8746		Feminino	2
24.1443	36.6963	59.7035	Masculino	3
27.5833	46.4178	51.0379	Masculino	2
	48.0556	47.3279	Feminino	3
		74.4255	Feminino	2
			Masculino	3
	22.5037	33.2483	Masculino	2
35.8631	33.5861		Feminino	1
25.1577			Masculino	4
28.1046	32.5434	43.9947	Masculino	4
18.2281	26.3518	37.0494	Masculino	2
24.2875	24.0281	24.3172	Masculino	4
23.9194	31.4356	46.1217	Masculino	5
26.7177	34.6631		Masculino	2
18.6919	25.817	33.3911	Masculino	3
		28.1642	Feminino	4
26.4513	26.7771	40.1811	Masculino	2
		67.4016	Feminino	3
27.753		59.3383	Feminino	2
30.6422	39.5145	36.4143	Masculino	3
			Masculino
34.3516	53.1469	73.9023	Feminino	1
23.9594	30.9407	39.9256	Feminino	4
38.5878			Masculino	1
29.4589	36.9962	30.2331	Feminino	1
	36.9909	51.2905	Feminino	3
			Feminino	5
41.5435	62.7893		Masculino	5
	40.7534		Masculino	5
	36.0671	55.7142	Feminino	2
27.2704	26.0781	32.3519	Feminino
	61.5539	51.3828	Masculino	1
18.8816		38.3944	Feminino	3
		49.2353	Feminino	5
34.8699	30.8893		Masculino	2
27.4976	30.9452	40.2824	Feminino	5
32.2664		56.3505	Masculino	1
12.6309		42.143	Masculino	4
19.5468	38.9309	50.8068	Masculino	2
	29.6349		Masculino	1
47.3318	70.6217	67.5213	Masculino	2
39.734		41.5763	Feminino	4
36.9112	43.3964	53.2076	Feminino	4
			Masculino	3
			Feminino	2
			Masculino	5
20.3501	26.1666	35.4298	Feminino	1
			Masculino	2
		53.9259	Masculino	4
21.3495	30.7458	47.7984	Feminino	3
20.4991	39.7094	55.3094	Feminino	5
27.3647	47.9372	64.8832	Feminino	1
	35.247	40.1858	Feminino
		48.7318	Feminino
17.6825		35.3515	Feminino	4
	29.9916	33.6266	Feminino	5
		47.8714	Feminino	5
		45.5433	Masculino	5
28.3268	34.4574	41.0612	Masculino	5
24.9912	37.7561	37.2249	Feminino	5
34.3904	48.4288	65.8357	Masculino	3
23.1529		39.2622	Feminino	1
			Feminino	3
36.9102	58.0162	56.592	Feminino	3
	26.2124		Feminino	3
22.8808	29.0418	41.7043	Feminino	5
18.0836	32.7486	45.0075	Masculino	2
			Masculino	2
			Feminino	5
33.1705	49.9842	50.7773	Masculino	1
			Masculino	4
	41.0745	47.9402	Masculino	5
			Masculino	2
15.0311	28.3927	47.6209	Feminino	5
	35.1104	58.1288	Masculino	1
24.0939	33.3581	41.7529	Feminino	2
20.978	31.0712	44.7793	Feminino	3
23.9251	51.3507	63.7456	Masculino	4
32.3145			Feminino	1
27.1529	42.9728	33.2408	Feminino	3
	30.4841		Feminino	2
		52.1372	Masculino	1
23.3305	40.9937	52.2752	Masculino	2
36.4135		40.3372	Feminino	3
			Feminino	3
			Masculino	2
			Masculino	1
		56.8283	Feminino
24.0009	31.0135	39.3784	Masculino	4
20.5659	38.2074	48.909	Masculino	5
		48.9739	Feminino	1
36.5893			Feminino	4
27.5223	42.7613		Masculino	1
29.1372		32.0851	Masculino	2
			Feminino	2
26.1002	35.7506	42.0134	Feminino	2
21.9618	30.1032	60.3193	Masculino	2
25.1576	34.7214	51.9507	Masculino	4
			Feminino	2
26.2105	44.0706	59.2396	Feminino	5
27.4108		41.8536	Masculino	4
26.3368	35.8372	47.7379	Feminino	1
29.1572	39.9755	39.916	Masculino	3
		54.4604	Feminino	1
24.5761	47.0351		Feminino	2
			Feminino	2
21.6206		47.6066	Feminino	4
26.0456		40.2096	Masculino	5
			Masculino	5
23.7642		49.3062	Feminino	1
			Masculino	3
21.5865	23.1424	48.9401	Feminino	2
27.6637	34.421	52.4596	Feminino	3
22.2382	32.0761	39.6887	Masculino	1
19.9644		55.8653	Masculino	4
31.0028	28.9211	25.4538	Feminino	2
			Masculino	5
21.3484			Masculino	3
17.7868	29.704	51.2185	Masculino	1
41.0122	26.7801	60.0782	Masculino	2
21.487	37.6459	59.57	Feminino	4
	27.8773	53.0722	Masculino	3
24.8375		51.7581	Feminino	1
26.4373	46.1042	51.525	Feminino	2
24.4544	48.1702		Masculino	4
21.7098	32.4526	50.8624	Feminino	3
29.1531	26.0178	58.3646	Masculino	2
22.0893			Feminino	5
36.6107	34.5513	56.2266	Feminino	3
20.504	42.3371	64.8038	Masculino	1
34.6006	25.2644	55.1355	Feminino	1
24.9677	42.4787	50.2516	Feminino	2
19.3702	30.1425	29.2187	Feminino	3
13.1924	22.9381	36.2243	Masculino	3
			Feminino	2
			Masculino	1
	40.3098	85.5784	Feminino	1
25.3767	26.7823	39.7387	Masculino	5
25.2144			Masculino	2
		37.9883	Feminino	3
			Feminino	4
	42.9661	40.5605	Feminino	3
26.8021	40.2002	39.4749	Feminino	1
26.2751		37.8939	Feminino	5
30.0605	52.151	46.7468	Masculino	5
17.4211	25.8896	31.7541	Feminino
19.5013	33.0018		Masculino	4
34.525	29.715	35.1686	Masculino	4
27.565	51.3983	69.5856	Masculino	1
22.4072	39.3298		Masculino	5
25.9946	35.4099	58.0487	Feminino	2
24.355	30.8932		Masculino	4
23.2349		64.2283	Masculino	2
28.7335	40.9173	42.4924	Masculino	1
21.742	41.7082	80.1512	Masculino	1
24.0613	33.9651	49.2977	Feminino	5
21.4604			Feminino	5
			Feminino	3
	38.4931	45.9674	Feminino	2
			Masculino	5
16.7012	23.0917	35.1268	Masculino	2
25.2413	36.1442	38.614	Masculino	3
28.26	25.5601	33.8829	Feminino	2
24.7148	48.4614		Feminino	4
	41.1933		Masculino	5
24.6156			Feminino	3
33.8546		37.7381	Feminino	1
14.3416			Feminino	4
			Feminino	3
23.3461	36.755	37.8927	Feminino	4
19.4829			Masculino	5
28.8066	20.5707	28.3685	Masculino	2
26.2094	38.0023	43.9043	Masculino
			Feminino	1
	30.9831		Feminino	4
32.7995	41.9962	50.7838	Feminino	5
40.4547	41.0686	39.1166	Feminino	4
26.8961	26.6332	37.7527	Feminino	5
24.3385	33.5455	29.7614	Feminino	4
23.1569	32.9736	35.219	Feminino
18.7769	33.426	48.3125	Feminino	1
33.4331	43.335		Masculino	1
32.0633		48.5196	Masculino	2
21.9401	35.6517	40.4608	Masculino
	21.6458	42.2262	Feminino	4
			Feminino
34.8594	31.8669	54.2311	Feminino	4
24.1647	37.0723	56.3319	Feminino	2
22.8413	35.7454	39.2921	Masculino	1
30.1751	34.838	53.4066	Masculino	5
27.6792	38.4926	49.4498	Feminino	5
			Masculino	4
21.8682		38.8202	Feminino	3
40.6761		75.2519	Masculino	2
			Feminino	5
29.5335		49.776	Masculino	1
43.176	32.3063		Masculino	5
23.1396		46.1958	Feminino	5
36.083	54.3288	69.8897	Masculino	4
25.7053	39.3137		Masculino	1
35.551	42.1154	40.3104	Feminino	3
26.6867	44.0151		Feminino	4
26.4345	31.3626	37.227	Feminino	2
30.5076		60.3735	Masculino	3
21.8779	49.2277	70.7805	Feminino	2
31.4305	22.9542	29.5907	Masculino	5
24.6228		66.8771	Feminino	1
23.508			Masculino	3
28.6767	58.0359	67.3949	Masculino	5
25.2403		71.8967	Feminino	1
31.1319	31.0997	34.7507	Feminino	5
35.2616	42.7665	46.7951	Feminino	1
			Feminino	2
47.4994	50.846	50.2845	Masculino	4
34.5365	44.8485	60.4386	Masculino	3
36.0417	52.8218	51.6439	Feminino	1
			Masculino	3
29.0558	34.4846		Masculino	2
32.8175	35.1821	56.8295	Masculino	2
31.5044	29.9231	51.5588	Masculino
18.4315	21.9962	35.2122	Feminino	3
16.9828	29.2162		Feminino	2
30.9464	41.7936		Masculino	3
29.0824		36.3634	Masculino	4
20.3191	37.8593	43.806	Feminino	2
36.263	30.5799	41.6088	Feminino	5
24.2659			Masculino	3
17.1224		50.5807	Masculino	5
26.4071	39.5771	44.7071	Masculino	3
			Feminino	1
23.8996		46.9421	Feminino	5
36.5839		38.1643	Masculino	5
24.7605	40.2061	48.1847	Masculino	2
21.2509			Masculino	1
14.4783	22.0926		Masculino	2
31.8185	50.432	61.6808	Feminino	4
23.1217		45.2063	Masculino	1
26.7833		55.7646	Masculino	4
24.9416	39.218		Masculino	3
21.7788	27.4242		Feminino	2
24.2635		41.8907	Masculino	2
23.964	28.9376		Masculino	2
			Feminino	3
30.7113			Masculino	2
26.9482	42.2692	52.3029	Feminino	5
	36.0721	63.3994	Feminino	2
25.579	29.606	56.306	Masculino	2
		58.6083	Feminino	4
25.1057	29.4542	44.6479	Masculino	4
			Masculino	4
25.3418		44.9816	Feminino	2
33.5672	42.5393		Masculino	3
29.3841	67.1688	60.5484	Masculino	1
27.3017			Masculino	1
26.1452	47.7995		Feminino	5
26.7443	36.6189	49.0616	Masculino	3
			Masculino	4
	43.4095		Feminino
24.4241		61.8849	Masculino	2
23.4337	32.7516		Feminino
22.8492	21.3495	39.0105	Masculino	2
			Feminino	2
		59.5384	Masculino	5
24.5861		51.4385	Feminino	1
33.5999		68.0445	Feminino	3
25.2643			Feminino	4
	41.5158	48.66	Feminino	4
38.3976	45.8433	45.497	Masculino	2

### Sheet: ComoVai
enmo60yr	mvpab5_60yr	sexo	ien5
57.1921	154.681	Masculino	3
44.1789	47.6389	Masculino	lowest
9.24547	0	Masculino	4
29.7616	22.6944	Feminino	4
29.5722	8.75	Masculino
20.369	1.06944	Feminino
20.4342	3.69444	Masculino
		Feminino	highest
24.8352	8.56944	Feminino	highest
34.6428	4.72222	Masculino
15.9691	0	Masculino	highest
27.7257	4.26389	Feminino	3
		Feminino	2
30.088	16.5972	Feminino	4
		Masculino	lowest
11.6085	0	Masculino	lowest
		Masculino	4
43.1937	77.55	Feminino	4
18.3571	20.2639	Masculino	3
11.5838	0	Feminino	3
		Masculino	3
27.4599	0	Feminino	3
14.0292	0	Feminino	3
15.4214	9.65278	Feminino	4
23.4269	1.97222	Feminino	2
22.8369	14.9722	Masculino	3
		Feminino	4
32.8929	19.1389	Feminino	4
21.0421	7.98611	Masculino	4
24.4913	0	Feminino	4
21.4501	1.875	Feminino	lowest
18.2983	0	Feminino	3
23.5364	4.23611	Masculino	2
22.5292	0	Feminino	2
19.24	1.41667	Feminino	lowest
19.833	0	Masculino	3
14.6389	0	Feminino	3
19.7798	4.02778	Feminino	3
31.6184	12	Masculino	3
22.7664	2.81944	Masculino	4
24.1368	11.6111	Feminino	2
17.6505	0	Feminino	lowest
25.8003	3.84722	Feminino	4
		Masculino	lowest
		Feminino	lowest
15.1789	0	Masculino	lowest
23.4908	3.56944	Feminino	highest
		Feminino
28.1324	9.375	Masculino	4
		Feminino	4
23.2025	2.05556	Feminino	4
		Masculino	highest
24.3977	8.51389	Feminino	highest
19.3731	0	Feminino	lowest
26.5534	1.02778	Masculino	lowest
		Masculino	2
23.3369	12.9722	Feminino	lowest
9.41934	0	Feminino	4
13.6556	10.5417	Masculino	2
21.2486	3.76389	Feminino	2
12.8435	0	Feminino	3
18.7209	0	Feminino	lowest
		Feminino	highest
		Masculino	3
		Feminino	3
19.3415	0	Feminino	lowest
33.6322	10.4028	Feminino	4
17.5088	3.06944	Masculino	4
13.0759	0	Feminino	4
22.5352	5.29167	Masculino	4
19.7183	0	Feminino	4
20.1615	1.94444	Masculino	3
31.6448	21.3194	Feminino	3
29.5687	21.3056	Masculino	highest
17.3401	4.59722	Feminino	lowest
6.92024	0	Masculino	lowest
		Feminino	2
		Masculino	lowest
		Feminino	lowest
6.55968	0	Masculino	2
20.87	7.15278	Feminino	2
		Feminino	3
		Feminino
		Feminino
		Feminino
21.1193	2.77778	Feminino	3
34.7122	19.8611	Masculino	highest
		Feminino	2
		Masculino	2
		Masculino	4
22.9031	0.833333	Feminino	2
		Feminino	lowest
17.7028	9.91667	Masculino	2
18.6395	0	Feminino	2
14.6858	0	Masculino	4
		Feminino	lowest
		Feminino	2
21.7979	6.19444	Feminino	lowest
24.6392	3.11111	Feminino	lowest
17.4548	3.95833	Masculino	4
16.3617	1.20833	Feminino	4
		Feminino	4
		Masculino
28.4137	20.9861	Masculino	2
20.1772	3.77778	Feminino	2
29.2455	0.833333	Feminino	3
35.3129	29.0278	Masculino	lowest
		Feminino	lowest
23.291	5.26389	Feminino	lowest
25.9425	22.6528	Masculino	lowest
19.3048	0.930556	Feminino	lowest
38.0939	63.6389	Feminino	lowest
7.96175	0	Masculino
41.1507	61.5	Masculino	2
22.374	1.02778	Feminino	3
		Feminino	highest
20.3056	22.4444	Feminino	lowest
		Feminino	2
21.7469	12.1111	Masculino	2
		Feminino	3
		Feminino	3
		Feminino	2
		Masculino	2
		Feminino	4
		Feminino	2
22.3539	26.0833	Masculino
		Feminino	3
		Masculino	3
		Masculino	4
		Feminino	lowest
		Feminino	3
20.9454	4.33333	Masculino	4
17.4038	0	Feminino	4
		Masculino
15.0015	11.1111	Feminino	lowest
		Masculino	lowest
22.7038	1.875	Masculino	4
15.5644	0	Feminino	4
17.698	0	Feminino	2
23.796	1.83333	Masculino	2
26.1165	14.5417	Feminino	lowest
25.0493	4.77778	Feminino	3
18.3016	0	Masculino	3
18.0372	0	Feminino	lowest
		Masculino	lowest
21.4303	0	Masculino	lowest
		Feminino	4
		Masculino	lowest
		Feminino	lowest
20.2511	1.94444	Feminino	lowest
		Masculino	lowest
25.8579	26.2778	Masculino	3
27.5413	13.8472	Feminino	3
		Masculino	lowest
		Feminino	lowest
14.0171	0	Masculino	2
		Feminino
		Feminino	lowest
22.0052	5.09722	Feminino	lowest
		Feminino	lowest
16.6827	1.27778	Masculino	lowest
17.8105	1.125	Feminino	lowest
21.4538	6.95833	Masculino	2
9.49498	0	Masculino	2
18.9374	0	Feminino	lowest
28.0731	23.0556	Feminino	3
14.2266	1.09722	Feminino	2
		Feminino	3
		Masculino	2
		Feminino	2
		Feminino	lowest
		Masculino	lowest
		Masculino	lowest
		Masculino	lowest
		Feminino	lowest
33.2777	8.6	Masculino	lowest
30.7235	0	Feminino	lowest
		Feminino	2
		Feminino	3
		Feminino	3
		Feminino	4
13.6116	0	Feminino	2
24.9951	11.1667	Masculino	2
26.2217	2.90278	Masculino	2
43.5452	12.7361	Feminino	highest
21.5342	0	Masculino	highest
21.462	0	Feminino	2
		Feminino	highest
		Feminino	lowest
13.3901	0	Feminino	lowest
		Feminino	4
		Feminino	4
		Feminino	2
		Masculino	2
20.1804	6.06944	Feminino	2
		Masculino	2
17.3636	0	Feminino	2
		Masculino	lowest
		Masculino	lowest
		Masculino	highest
13.7092	0	Masculino	4
28.8335	3.19444	Feminino	4
20.0283	3.68056	Feminino	lowest
		Feminino	lowest
		Masculino	lowest
		Feminino	lowest
		Masculino	lowest
12.0664	0	Feminino	lowest
		Feminino
34.014	22.7083	Feminino	lowest
		Feminino	lowest
		Feminino	3
28.6729	7.27778	Feminino	highest
30.8227	49.5	Masculino	highest
11.2521	0	Feminino	highest
		Feminino	3
25.3118	1.34722	Feminino	4
8.61284	0	Feminino	4
		Masculino	4
		Feminino	highest
		Masculino	highest
		Masculino	3
18.8306	7.73611	Feminino	3
		Feminino	highest
		Masculino	highest
21.2122	0	Feminino	3
		Masculino	3
24.3593	0	Masculino	4
		Masculino	4
		Feminino	3
20.4884	0.833333	Feminino	lowest
21.3226	22.8333	Masculino	lowest
16.8415	23.2083	Masculino	4
28.8389	11.875	Feminino	4
20.5345	16.0139	Masculino	3
		Masculino	4
		Feminino	4
		Feminino	lowest
22.1484	0	Feminino	4
		Feminino	highest
		Feminino	lowest
21.3939	6.54167	Feminino	lowest
20.6657	0	Masculino	4
29.1541	11.375	Feminino	4
29.205	15.0139	Masculino	highest
		Feminino	lowest
		Feminino	highest
		Masculino	highest
24.9626	52.7083	Masculino	3
24.9757	11.5	Feminino	4
19.8812	4.56944	Masculino	4
11.5652	0	Feminino	4
17.4905	2.41667	Feminino	highest
		Feminino	highest
11.3994	0	Feminino	highest
25.4768	2.51389	Feminino	highest
		Feminino	2
7.10583	0	Feminino	lowest
20.1544	0	Feminino	3
14.5999	0	Masculino	highest
26.1464	2.08333	Feminino	3
21.5907	2.875	Masculino	3
25.8085	25.6389	Masculino	3
21.1011	1.11111	Feminino	3
10.1717	0	Masculino	highest
		Feminino
29.8932	0	Masculino	highest
17.6878	0	Feminino	highest
15.7849	0	Feminino	3
36.7157	37.6528	Masculino	3
		Feminino	2
14.6816	0	Masculino	2
		Feminino	highest
24.139	0	Masculino	highest
31.6428	18.2083	Masculino	3
		Feminino	lowest
22.5762	0.888889	Feminino	2
12.9152	0	Feminino	highest
30.7654	57.9861	Masculino	2
20.9068	0	Feminino	2
10.4332	0	Feminino	3
15.4466	0	Masculino	3
		Feminino	highest
18.5683	3.38889	Feminino	highest
27.8516	9.45833	Masculino	4
		Masculino	highest
		Feminino	lowest
		Feminino	lowest
		Feminino	4
22.7807	21.0972	Masculino	2
17.8002	5.08333	Feminino	2
13.5617	0	Masculino	highest
30.5424	38.7361	Masculino	lowest
		Feminino	lowest
31.195	48.0972	Masculino	4
17.6963	30.0417	Masculino	highest
16.2043	15.7639	Feminino	lowest
6.57984	0	Masculino	lowest
		Masculino	lowest
		Feminino	lowest
		Feminino	highest
16.5024	14.3472	Feminino	highest
19.6043	0	Masculino	highest
23.5906	0	Feminino	highest
		Masculino	highest
		Masculino	lowest
23.166	9.125	Masculino	3
		Masculino	lowest
		Feminino	highest
		Masculino	lowest
		Feminino	lowest
19.7494	6.125	Masculino	lowest
25.4622	4.26389	Feminino	2
		Feminino
26.1947	14.5278	Masculino	lowest
12.9973	1.94444	Masculino	highest
		Feminino	lowest
33.925	11.4306	Feminino	3
		Feminino	lowest
20.3863	0	Masculino	2
		Feminino	3
27.5152	1.23611	Feminino	2
26.941	1.38889	Feminino	lowest
		Feminino	lowest
12.1957	2.05556	Feminino	lowest
12.2547	0	Feminino	lowest
27.6315	15.875	Feminino	2
22.326	7.27778	Feminino	2
28.8838	11.8194	Feminino	4
22.0425	2.73611	Feminino	4
26.9231	0	Masculino	lowest
15.4924	0	Feminino	lowest
24.2245	3.63889	Feminino	4
32.9592	26.8056	Masculino	4
36.0113	7.58333	Masculino	3
24.2339	10.25	Masculino	2
		Masculino
30.1158	58.7361	Masculino	lowest
20.515	10.1667	Masculino	3
		Feminino	3
12.503	1.73611	Feminino	lowest
		Feminino	3
		Feminino	lowest
21.0149	7.83333	Feminino	2
12.7929	0	Masculino	2
		Feminino	4
		Masculino	4
15.3222	44.9167	Masculino	lowest
5.08971	0	Feminino	lowest
22.9822	23.25	Masculino	lowest
28.1328	13.5833	Feminino	3
13.4604	0	Feminino	2
		Masculino	2
		Feminino	2
28.8532	11.125	Feminino	3
31.2287	33.4861	Feminino	3
		Masculino	lowest
		Feminino	2
18.771	3.13889	Feminino	3
16.617	9.77083	Masculino	3
23.8812	7.80556	Feminino	2
		Feminino	2
21.5902	22.0139	Masculino	lowest
		Feminino
		Masculino
10.5202	0	Feminino	2
		Masculino	lowest
33.1067	37.5139	Masculino	2
17.853	14.8056	Masculino	4
13.2822	0	Feminino	2
14.0986	0	Feminino	2
31.6744	4.51389	Feminino	4
21.0285	1.84722	Masculino	lowest
19.817	7.76389	Masculino	3
		Feminino	3
		Feminino	3
		Masculino	3
23.5741	5.69444	Masculino	4
		Masculino	highest
13.932	0	Masculino	3
10.773	0	Feminino	lowest
		Feminino	lowest
25.4205	14.4028	Masculino	lowest
23.5179	52.6667	Masculino	2
25.4642	0	Feminino	2
		Feminino	2
		Feminino	highest
10.3612	0	Feminino	highest
		Feminino	4
24.6392	13.4583	Masculino	highest
13.4567	0	Masculino	3
23.7737	7.90278	Feminino	3
31.5861	30.4722	Masculino	4
20.2156	10.125	Feminino	4
9.8888	0	Masculino	4
24.6371	7.73611	Feminino	4
18.8572	0	Feminino	3
		Feminino	4
18.1668	5.76389	Feminino	lowest
		Feminino	2
18.9145	2.15278	Feminino	2
31.6296	18.4583	Feminino	lowest
		Feminino	lowest
6.49083	0	Feminino	3
		Feminino	3
		Feminino	lowest
		Feminino	lowest
		Feminino	4
29.4077	15.3056	Masculino	highest
28.3543	8.93056	Feminino	highest
16.0749	0	Masculino	4
		Feminino	4
		Masculino	highest
23.3206	6.04167	Feminino	4
		Feminino	4
		Feminino	4
18.6968	6.8	Masculino	3
31.8094	14.5278	Feminino	highest
28.0474	11.3194	Masculino	highest
19.788	5.30556	Masculino	4
20.1801	0.888889	Masculino	2
23.8468	11.3056	Masculino	2
26.1027	0	Feminino	2
		Feminino
		Feminino	3
33.5164	8.76389	Feminino	2
12.8282	0	Feminino	3
27.0559	31.375	Masculino	3
		Feminino	highest
21.2381	0	Feminino	2
14.1483	0	Feminino	3
28.6359	24.6528	Masculino	highest
18.8466	3.84722	Feminino	highest
27.0207	32.9167	Masculino	3
		Feminino	3
		Feminino
		Masculino	lowest
24.5285	10	Masculino	lowest
26.2544	12.4444	Feminino	highest
34.4851	12.75	Masculino	highest
39.3484	15.1528	Feminino	highest
13.2629	11.1111	Feminino	lowest
15.1689	15.4167	Masculino	lowest
16.1363	0	Feminino	highest
10.1015	0	Masculino	highest
32.7472	10.875	Feminino	3
26.7001	37.1111	Feminino	3
20.0861	8.01389	Masculino	3
		Feminino	4
14.9035	0.986111	Masculino	4
31.5381	1.83333	Feminino	4
		Masculino	4
29.7724	11.0278	Feminino	4
15.6867	4.97222	Feminino	4
28.0804	3.75	Feminino	4
27.5575	0	Feminino	lowest
15.6149	0	Feminino	lowest
13.2463	0	Masculino	lowest
18.7487	0	Feminino	2
		Feminino	3
25.6986	107.236	Masculino	lowest
15.5011	0	Feminino	2
21.0104	12.8194	Feminino	lowest
8.62995	0	Feminino	lowest
12.2605	4.54167	Masculino	highest
20.7804	11.3472	Feminino	lowest
		Feminino	lowest
21.7788	10.2639	Masculino
36.6379	22.8056	Feminino
		Masculino	highest
23.9762	7.84722	Masculino	4
20.4596	0	Feminino	lowest
22.6944	1.19444	Masculino	4
		Feminino	4
22.349	0	Feminino	2
16.7661	10.4306	Masculino	4
21.1546	0	Feminino	4
17.8364	9.31944	Masculino	3
15.112	0.930556	Feminino	3
		Masculino	3
32.1225	36.8333	Feminino	lowest
35.5153	13.0417	Masculino	3
12.942	0	Feminino	4
30.5466	35.1389	Masculino	2
		Masculino	2
		Masculino	highest
		Feminino	highest
		Feminino	2
22.6936	46.0278	Masculino	2
		Feminino	2
		Feminino	3
16.2706	22.1786	Masculino	3
		Masculino	2
24.3195	19.1111	Feminino	3
		Masculino	3
		Masculino	2
		Feminino	2
27.2691	7.33333	Masculino	highest
		Masculino	lowest
		Masculino
		Feminino
17.3951	0	Feminino	lowest
16.8159	1.77778	Feminino	4
23.0015	0	Masculino	3
21.3677	7.88889	Feminino	3
34.6738	37.6806	Masculino	3
		Feminino	3
11.2312	0	Masculino	3
15.5227	0	Feminino	3
		Feminino	2
		Masculino	2
		Feminino	lowest
13.8548	0	Feminino	2
31.4339	9.93056	Masculino	lowest
28.2593	2.38889	Feminino	lowest
		Masculino	lowest
30.3772	19.6944	Masculino	lowest
32.9097	21.1389	Feminino	lowest
		Masculino	2
25.7019	11.0139	Feminino	2
35.0473	27.375	Feminino	3
19.694	19.2778	Masculino	highest
7.13549	0	Feminino	4
22.4841	0.902778	Feminino	lowest
30.0372	25.1528	Masculino	4
40.908	8.85417	Feminino	highest
		Masculino	4
		Masculino	highest
		Feminino	3
26.8745	0.930556	Feminino
		Masculino	highest
14.8786	0.845238	Masculino	highest
		Feminino
		Masculino	3
		Feminino	3
15.1954	10.5694	Masculino	3
27.8142	5.33333	Feminino	3
21.2161	0	Feminino
25.6041	4.30556	Feminino	lowest
		Feminino	2
		Feminino	2
26.7663	18.7222	Masculino	2
20.7905	4.13333	Feminino
20.7998	0.972222	Feminino
17.7822	0.916667	Feminino
16.1163	2.73611	Masculino	lowest
		Masculino
		Feminino
		Feminino	4
		Feminino	4
40.8109	80.9444	Feminino
17.6371	3.11111	Masculino	2
		Masculino
15.0641	5.22222	Masculino	2
11.6832	0	Feminino	lowest
		Masculino	lowest
26.5141	43.0139	Masculino	4
25.451	13.9444	Masculino	4
23.4403	5.01389	Feminino	4
		Masculino
		Feminino
15.6773	7.93056	Feminino	2
32.4957	11.5139	Feminino	lowest
9.02805	0	Feminino	lowest
15.7777	0.833333	Feminino	lowest
11.6655	0	Feminino	2
		Masculino	2
30.0837	14.1111	Feminino	2
27.4191	9.38889	Feminino	4
20.1862	2.08333	Feminino	4
26.5146	7.45833	Masculino	4
11.5583	0	Feminino	4
		Masculino	3
28.5516	2.33333	Feminino	3
		Masculino	3
20.176	14.125	Feminino	3
13.5842	1.29167	Feminino	4
20.301	30.3472	Masculino	2
22.8605	7.375	Feminino	2
		Masculino	highest
12.5198	0	Masculino	2
16.9146	8.11111	Masculino	4
17.8302	7.11111	Feminino	4
10.2451	0	Masculino	4
28.1401	12.0417	Feminino	4
34.9241	61.2222	Masculino	2
22.5262	2.5	Feminino	2
16.0334	0	Feminino	2
32.5934	12.8472	Feminino	2
		Feminino	2
23.4158	19.1667	Masculino	2
29.0702	3.11111	Feminino	2
24.9711	4.76389	Feminino	lowest
12.5726	0	Masculino	lowest
15.643	6.72222	Feminino	2
28.9946	13.5833	Masculino	3
		Masculino	2
13.3827	0	Masculino	lowest
25.9414	6.48611	Feminino	2
17.0177	0	Feminino	lowest
16.4146	3.98611	Masculino	lowest
23.33	1.97222	Feminino	3
67.5099	153.222	Masculino	3
7.98669	0	Feminino	lowest
		Feminino	lowest
49.4974	72.1389	Masculino	lowest
33.9149	47.875	Feminino	lowest
		Masculino	lowest
38.4454	31.3889	Masculino	lowest
10.2023	0	Feminino	lowest
		Feminino	3
11.9758	0	Masculino	3
17.5052	1.11111	Masculino	lowest
20.7848	0.833333	Feminino	lowest
		Masculino	2
		Feminino	2
27.6775	41.7083	Masculino	lowest
12.1125	5.11111	Masculino	3
26.3697	10.5694	Masculino	4
16.5679	12.3333	Masculino	4
28.6021	3.31944	Feminino	4
29.9061	29.0417	Masculino	2
17.0887	0	Feminino	2
37.0396	45.9444	Masculino	2
32.6778	24.0972	Masculino	lowest
		Feminino	2
17.6386	0	Masculino	2
10	0	Feminino	2
22.3248	14.8472	Masculino	3
23.303	6.16667	Feminino	3
		Masculino	3
		Feminino	3
20.6481	1.97222	Feminino	2
24.1571	7.84722	Masculino	4
7.17034	0	Feminino	2
27.1706	61.5694	Masculino	2
		Feminino	2
13.422	0	Masculino	2
16.6999	0.847222	Feminino	2
8.61983	0	Masculino	3
		Feminino	lowest
24.1843	17.4861	Feminino	lowest
8.82004	0	Feminino
27.8541	14.625	Masculino	lowest
		Masculino	4
19.4563	0	Feminino
		Feminino
		Feminino
		Feminino	lowest
		Masculino	4
		Feminino	4
23.0217	7.875	Feminino	2
10.9076	0	Masculino
29.9803	5.02778	Feminino
28.765	2.98611	Feminino	2
		Masculino	2
25.6795	23.6806	Feminino	lowest
31.8087	24.1389	Feminino	4
19.7989	8.27778	Masculino	lowest
18.6384	0	Feminino	lowest
18.7548	4.125	Masculino	3
		Feminino	3
		Feminino	3
12.1754	0	Feminino	lowest
17.055	0	Masculino	4
20.2913	0	Feminino	4
		Feminino	2
22.9494	5.54167	Masculino	2
		Feminino	4
13.5625	0	Masculino	3
9.63322	0	Feminino	4
8.68589	0	Masculino	2
		Feminino	2
24.8552	4.36111	Masculino	4
15.3381	0	Feminino	3
37.5167	11.0278	Feminino	3
27.1758	20.3472	Feminino	4
		Masculino	2
		Feminino	2
19.3776	5.84722	Feminino	3
18.9608	7.93056	Feminino	4
		Feminino	2
		Masculino	lowest
		Feminino	3
30.4398	13.4583	Feminino	2
20.2055	2.08333	Masculino	lowest
9.58689	0	Feminino	4
26.3453	10.4861	Feminino	2
18.8607	2.27778	Feminino	4
		Feminino	3
19.7244	6.47222	Masculino	2
29.9001	3.73611	Feminino	2
26.8825	26.5694	Feminino	2
25.3651	5.84722	Feminino	2
40.381	37	Feminino	2
		Masculino	lowest
20.1397	3.59722	Feminino	2
11.3586	4.06944	Masculino	2
18.1229	3.95833	Feminino	lowest
		Masculino	4
22.7712	9.22222	Feminino	4
		Feminino	3
		Feminino	2
30.7054	3.58333	Masculino	2
24.9055	2.05556	Feminino	2
		Feminino	lowest
28.5489	11.625	Masculino	4
29.1864	21.3333	Masculino	2
15.4736	0	Feminino	2
21.6533	7.41667	Masculino	3
36.9619	4.23611	Masculino	highest
21.309	0	Feminino	highest
11.4214	0	Masculino	4
23.574	0	Feminino	4
25.0132	35.8194	Masculino	lowest
16.1987	2.86111	Feminino	lowest
24.3403	17.375	Masculino	lowest
9.56914	0	Feminino	lowest
		Masculino	highest
9.44063	0	Feminino	lowest
34.6976	37.6389	Feminino	lowest
19.4579	0	Masculino	2
		Feminino	2
15.3904	12.1389	Masculino	lowest
15.8247	0	Feminino	lowest
26.4297	3.27778	Feminino
25.3097	39.3194	Masculino	2
24.0709	3.06944	Masculino	2
32.1473	19.9167	Feminino	2
26.1244	1.01389	Feminino
17.0847	2.30556	Masculino
10.4659	1.13889	Feminino
24.9325	8	Feminino	2
18.5505	2.94444	Feminino	2
6.0588	0	Masculino	2
11.2831	0	Feminino	2
19.5901	28.0417	Feminino	2
		Masculino	3
37.9945	25.625	Masculino	4
8.65152	0	Feminino	lowest
27.3396	7.44444	Masculino	lowest
		Feminino	4
46.0148	26.7222	Masculino	4
		Masculino	3
		Masculino	4
		Feminino	4
12.3575	1.20833	Masculino	lowest
19.314	0	Feminino	4
32.6187	18.0278	Masculino	4
35.8505	10.3611	Feminino	4
18.56	2.34722	Feminino	lowest
25.7943	0.972222	Feminino	lowest
		Feminino	2
		Masculino	2
		Feminino	2
25.5796	7.65278	Feminino	lowest
17.2393	0	Masculino	highest
		Feminino	lowest
23.5342	13.0694	Masculino	4
13.9964	0	Feminino	3
		Feminino	2
26.8382	6.75	Feminino	highest
24.1226	1.66667	Masculino	highest
		Feminino	4
14.7783	0	Feminino	3
		Feminino	2
		Masculino	2
		Feminino	lowest
28.601	28.2083	Feminino	highest
35.2523	71.5	Masculino	highest
17.3245	0.847222	Masculino	highest
		Feminino	highest
13.7115	0	Feminino	2
23.2459	2.76389	Feminino	highest
22.5927	10.1944	Masculino	highest
21.6829	23.1806	Feminino	highest
20.7046	13.5278	Masculino	highest
19.0156	4.23611	Feminino	highest
26.1233	25.3194	Feminino	4
		Feminino	3
18.2708	2.30556	Feminino	highest
22.3911	1.29167	Feminino
29.184	28.5278	Feminino	highest
20.3861	8.34722	Feminino	highest
31.3332	39.7778	Masculino	highest
		Feminino	highest
		Masculino	highest
		Masculino	highest
		Masculino	4
		Feminino	4
		Feminino	4
15.9995	0	Feminino	highest
		Feminino	highest
18.4759	1.61111	Masculino	highest
		Masculino	highest
		Feminino	highest
		Masculino	highest
13.3201	0	Feminino	lowest
21.3167	27.3889	Masculino	highest
		Feminino	highest
		Masculino	4
27.7283	12.9306	Feminino	4
12.863	3.81944	Masculino	highest
		Feminino	2
19.1755	0	Masculino	4
20.8669	1.84722	Feminino	4
12.2152	0	Feminino	3
		Feminino	3
25.3614	17.125	Feminino	lowest
25.1058	13.3333	Feminino	highest
16.8017	0	Masculino	2
19.8783	0	Feminino	2
		Feminino
		Masculino	lowest
23.9152	0	Feminino	2
21.1996	6.29167	Feminino	2
		Masculino	4
		Masculino	4
19.4921	5.11111	Feminino	3
		Masculino	highest
		Masculino	3
		Feminino	3
44.7157	76.8333	Feminino	4
20.479	7.15278	Masculino	4
		Feminino	highest
9.98498	0	Masculino	4
26.673	9.94444	Feminino	4
13.1761	0	Feminino	2
23.9598	32.8611	Masculino	4
28.0342	35.0139	Feminino	4
		Feminino	4
		Feminino	4
15.7032	0	Feminino	4
22.7921	13.0972	Masculino	4
11.6136	0	Feminino	4
26.2479	45.9167	Masculino	highest
28.5684	5.16667	Feminino	highest
7.54783	0	Masculino	4
10.9624	0	Feminino	4
		Masculino	highest
12.2056	3.54167	Feminino	highest
19.7122	0.888889	Masculino	3
14.967	0	Feminino	3
21.5211	6.73611	Feminino	highest
15.5416	1.80556	Masculino	highest
11.8311	0	Feminino	4
18.9284	0.847222	Feminino	highest
24.206	5.56944	Feminino	highest
17.5541	0	Feminino	highest
11.4583	0	Feminino	3
31.4543	26.9306	Masculino	highest
45.5937	41.8472	Feminino	highest
9.19462	0	Feminino	highest
		Feminino	3
23.4201	26.6528	Masculino	3
21.4435	31.2917	Masculino
43.0684	41.9444	Feminino	4
9.24962	0	Feminino	3
16.955	5.83333	Feminino	highest
26.2346	5.91667	Feminino	highest
		Feminino
		Masculino
		Masculino
13.7976	0	Feminino	2
17.542	4.15278	Masculino	2
		Feminino	4
		Masculino	4
24.148	2.05556	Feminino	lowest
16.2379	1.02778	Feminino	lowest
20.5335	2.61111	Feminino	2
34.0502	5.47222	Feminino	3
23.7939	13.2361	Feminino	4
30.2947	7.47222	Masculino	4
		Feminino	highest
22.1549	5.66667	Feminino	3
19.0502	10.9583	Feminino	4
		Masculino	4
		Feminino	2
		Feminino	highest
10.8964	0	Feminino	4
6.07555	0	Masculino	4
26.7154	11.8056	Masculino	4
20.9365	0	Feminino	4
13.586	2.81944	Feminino
		Feminino	3
		Masculino	4
21.3649	5.72222	Feminino	4
20.8379	0	Feminino	highest
		Masculino	2
		Feminino	4
28.1962	12	Feminino	3
15.0812	6.04167	Masculino	3
24.0056	25.0833	Masculino	3
22.1427	6.81944	Feminino	3
		Feminino	highest
17.5772	8.19444	Masculino	highest
		Feminino	highest
		Feminino	4
		Feminino	highest
7.60098	0	Feminino	highest
28.2459	7.16667	Feminino	lowest
		Feminino	highest
15.5309	9.36111	Masculino	3
21.7657	2.22222	Feminino	3
17.3224	0.916667	Masculino	3
20.7772	4.76389	Feminino	3
26.6885	45.3056	Masculino	4
23.5861	11.3611	Masculino	4
28.014	4.61111	Feminino	4
22.4801	0	Masculino	2
26.1682	5.45833	Feminino	2
		Masculino	3
22.4923	0.902778	Feminino	2
25.282	24.2083	Masculino	3
24.7246	3.05556	Feminino	lowest
15.3524	6.88889	Feminino	4
		Masculino
35.6533	10.5417	Masculino	3
20.5343	6.125	Masculino	4
17.0554	3.86111	Feminino	4
		Feminino	highest
22.1727	4.55556	Feminino	3
		Feminino	3
25.2418	2.70833	Feminino	highest
9.29454	0	Feminino	2
11.2007	0	Feminino	2
		Feminino	highest
18.0383	6.58333	Feminino	highest
		Feminino	2
		Feminino	lowest
18.5036	16.8667	Feminino	4
		Masculino	2
21.345	20.5972	Feminino	3
23.6853	0.972222	Feminino	highest
17.1474	0.930556	Masculino	highest
16.1629	0	Feminino	highest
29.3093	1.02778	Feminino	highest
11.872	0	Feminino	4
		Feminino	3
		Feminino	lowest
21.6228	0.916667	Feminino	3
		Feminino	3
10.7799	0	Feminino	4
10.1823	0	Feminino	3
8.86624	0	Feminino	3
27.9803	51.3333	Feminino	3
17.4906	0	Feminino	2
16.8515	0	Feminino	2
		Feminino	lowest
		Feminino	highest
17.5008	0	Masculino	highest
21.9662	6.38889	Feminino	4
16.9446	8.97222	Feminino	3
		Masculino	highest
41.7267	23.0139	Masculino	highest
29.2923	15.3056	Feminino	highest
		Feminino	3
21.2207	0	Feminino	3
16.9422	0	Feminino	4
		Feminino	highest
10.2851	1.05556	Feminino	3
28.4913	4.93056	Feminino	3
11.3182	0	Masculino	3
29.4672	4.35417	Feminino	highest
		Feminino	highest
		Feminino	4
		Masculino	4
27.5617	57.1389	Feminino	4
12.9459	0	Feminino	4
12.5133	3.84722	Masculino	highest
		Feminino	highest
26.1273	39.9167	Feminino	4
21.6788	2.26389	Feminino
24.8299	0	Feminino	2
		Feminino	3
19.2208	4.38889	Feminino	2
8.63504	0	Masculino	2
23.6193	0	Masculino	2
21.7674	16.7361	Masculino	2
16.5035	0	Feminino	highest
24.4811	0	Feminino	highest
		Feminino
20.4	0.944444	Masculino	2
21.6684	8.56944	Masculino	3
23.8201	10.7778	Feminino	2
20.9731	0	Feminino	4
		Masculino	highest
16.8941	25.0556	Feminino	highest
23.7892	11.7222	Feminino	3
20.6268	14.8194	Masculino	3
22.7278	11.9306	Feminino	3
21.7545	6.15278	Feminino	3
22.5572	10.9306	Masculino
11.9068	2.19444	Masculino	4
25.5122	6.58333	Feminino	4
		Masculino	4
29.695	37.3889	Feminino	4
16.9368	0	Feminino	3
8.99906	0	Masculino	3
19.1882	3.47222	Feminino	lowest
23.2576	46.5417	Feminino	lowest
32.6858	20.1111	Feminino	highest
20.0355	5.86111	Feminino	highest
9.27242	0	Feminino	4
		Feminino	4
19.2407	0	Feminino	highest
11.8781	0	Masculino	highest
		Feminino	highest
7.13403	0	Feminino	highest
27.353	5.34722	Feminino	4
24.6201	8	Masculino	highest
21.0331	19.8889	Feminino	highest
23.2014	5.22917	Feminino	3
		Feminino	highest
		Masculino	4
7.1851	0	Feminino	highest
9.89686	0	Masculino	highest
26.7017	9.18056	Feminino	highest
		Feminino	highest
29.9204	27.9861	Masculino	highest
15.0242	0.861111	Feminino	highest
35.1457	44.3195	Feminino	4
		Feminino	highest
9.68498	0	Masculino	highest
10.9435	0	Feminino	highest
28.4021	8.29167	Masculino	highest
		Feminino	highest
43.6827	81.6528	Masculino	highest
26.1447	13.2361	Masculino	highest
16.6484	0	Feminino	4
17.465	1.26667	Masculino	4
		Feminino	highest
		Masculino	highest
28.1688	3.02778	Feminino	highest
25.7011	8.44444	Masculino	highest
44.4662	65.9722	Feminino	highest
		Masculino
		Feminino
		Feminino
		Feminino	highest
		Masculino	highest
16.5552	1.25	Feminino	lowest
23.8432	0	Feminino	2
20.1071	4.06944	Feminino	3
18.5855	0	Feminino	3
15.7326	0	Masculino	3
33.7999	0	Masculino	highest
17.0771	0	Feminino	highest
15.3431	3.75	Feminino	2
26.1639	9.66667	Feminino	3
33.7632	27.8472	Masculino	highest
		Feminino	highest
30.6894	28.1667	Masculino	highest
17.4467	0	Feminino	3
		Feminino	3
		Masculino	2
		Feminino	3
9.07346	0	Masculino	highest
26.9078	38.0556	Masculino	highest
27.7229	1.34722	Feminino	2
		Feminino	lowest
		Feminino	2
		Feminino	lowest
12.6644	0	Feminino	lowest
23.5652	5.65278	Feminino	3
16.0485	0	Masculino	3
		Feminino	4
36.6444	2.75	Feminino	2
17.0658	9.68056	Masculino	2
11.6359	0	Masculino	3
22.6428	5.61111	Feminino	3
11.0134	0	Masculino	3
		Feminino	3
		Masculino	2
		Feminino	2
24.1302	13.2917	Feminino	4
		Masculino	4
		Feminino
		Feminino	3
18.7267	7.79167	Feminino	highest
15.6445	1.02778	Feminino	highest
20.2379	7.06944	Masculino
15.1872	1.02778	Feminino
20.8766	0	Feminino	highest
		Feminino	3
		Feminino	4
		Masculino	3
		Feminino	3
		Feminino
17.313	0	Masculino
26.7036	6.86111	Feminino
		Masculino	4
		Feminino	4
		Feminino	lowest
15.1639	0	Feminino	highest
23.0708	55.1667	Masculino	highest
11.7137	0	Feminino	lowest
		Feminino	highest
12.1425	0	Feminino	highest
		Feminino	highest
		Masculino	highest
18.4527	0	Feminino	lowest
21.9694	47.8611	Masculino	2
28.6405	30.0278	Feminino	2
19.329	1.94444	Feminino
9.18887	0	Masculino
18.4155	0	Feminino	highest
20.6757	7.05556	Masculino
18.8771	3.375	Feminino
12.9927	0	Feminino
21.0972	3.15278	Feminino	highest
15.5307	0	Masculino	highest
18.5577	0	Feminino
		Feminino	highest
22.3936	40.4167	Masculino	lowest
11.0526	0	Feminino	lowest
10.4887	0	Feminino	lowest
22.2065	1.66667	Feminino
18.5812	9.54167	Feminino	lowest
37.6828	25.0694	Feminino	highest
21.2456	2.80556	Masculino	highest
		Feminino	highest
22.6069	6.26389	Masculino	highest
9.82204	0	Masculino	2
26.8068	20.4306	Feminino	2
8.57331	0	Feminino	2
10.2979	0	Masculino	lowest
27.6811	4.04167	Feminino	lowest
		Feminino
		Masculino
16.7537	8.88889	Feminino	highest
19.4201	8.625	Masculino	highest
		Feminino	3
13.6921	0	Feminino	lowest
26.6859	42.5556	Masculino	highest
37.703	24.7083	Feminino	highest
		Masculino	highest
		Masculino	highest
21.6442	6.40278	Feminino	highest
23.9283	0	Feminino	highest
		Masculino	4
		Feminino	4
17.9797	6.08333	Feminino	3
		Masculino	3
		Feminino	highest
		Masculino	highest
		Feminino	2
8.9481	0	Feminino	3
		Feminino	3
9.16072	0	Feminino	lowest
		Feminino	3
		Masculino	3
33.3385	17.8611	Feminino	lowest
23.9866	6.97222	Masculino	4
17.845	0.944444	Feminino	2
15.1701	0	Feminino	lowest
34.0902	11.0972	Feminino	highest
8.87161	3.875	Masculino	3
28.2179	27.6389	Feminino	3
14.8241	1.08333	Feminino	4
23.3455	20.5972	Masculino	lowest
23.6245	0	Feminino	highest
8.91386	0	Feminino	highest
30.2603	9.48611	Feminino	highest
21.9129	1.09722	Feminino	4
14.2091	0	Feminino	2
22.5777	49.7778	Masculino	4
		Feminino	4
20.131	0	Feminino	2
25.9272	5.20833	Masculino	2
		Masculino	lowest
25.0297	15.125	Feminino	4
39.9426	33.2778	Masculino	4
18.2073	0.861111	Feminino	4
18.822	1.84722	Feminino	3
15.8222	0	Feminino	lowest
26.6012	7.625	Feminino	3
19.6867	0.972222	Masculino	3
		Masculino	highest
29.9662	10.1944	Masculino	3
30.1061	1.08333	Feminino	3
12.1689	0	Masculino	3
13.8188	2.45	Masculino	4
28.8712	13.2361	Masculino	3
14.8696	0	Feminino	3
8.12371	0	Feminino	lowest
21.3663	15.7639	Masculino	3
10.1487	0	Masculino	3
13.1067	3.91667	Feminino	3
		Feminino	highest
		Feminino	lowest
22.0831	7.86111	Feminino	lowest
		Feminino	highest
14.6058	0.833333	Masculino	4
12.851	1.05556	Masculino	4
15.5978	0	Feminino	lowest
20.7694	30.5417	Feminino	3
10.3473	0	Feminino	4
14.1737	0	Feminino	3
23.4494	17	Masculino	3
29.4002	35.0556	Feminino	2
18.7226	11.4792	Masculino	2
21.9974	9.125	Feminino	3
22.784	3.33333	Feminino	3
32.9247	38.7639	Feminino	4
10.9012	0	Feminino	lowest
		Feminino	lowest
38.9196	15.5417	Feminino	3
23.0261	4.13889	Masculino	4
20.8409	0	Feminino	4
17.5514	4.73611	Masculino	highest
21.6206	10.5972	Feminino	highest
		Masculino	highest
		Feminino	highest
11.7224	0	Masculino	highest
17.8101	0	Feminino	highest
		Masculino	highest
23.6366	0.847222	Feminino	highest
		Masculino	2
34.6483	14.5139	Feminino	4
34.6177	19.5417	Feminino	4
		Feminino	lowest
27.0977	35.1945	Feminino	lowest
		Feminino	lowest
23.8525	19.4167	Feminino	3
		Feminino	4
23.5366	0	Feminino	2
25.0222	2.75	Feminino	lowest
27.4528	31.5139	Masculino	4
28.737	37.6111	Masculino	2
30.1592	5.48611	Feminino	lowest
14.5747	0	Feminino	4
18.2301	2.22222	Feminino	highest
28.4913	7.13889	Feminino	2
17.9093	0	Feminino	3
22.178	51.1111	Masculino	lowest
		Masculino	4
21.48	2.91667	Feminino	4
17.6637	0.986111	Feminino	2
17.0726	9.93056	Masculino	2
28.6523	5.41667	Feminino	4
35.3703	15.9444	Masculino	4
		Feminino	highest
		Feminino	3
5.60677	0	Feminino	4
11.4401	0	Feminino	4
32.0848	13.2222	Masculino	4
33.1771	27.4722	Feminino	4
		Masculino	lowest
11.2354	0	Masculino	2
28.6712	7.15278	Feminino	2
16.4945	3.65278	Masculino	4
34.4982	10.3611	Feminino	4
21.9502	6.15278	Masculino
14.2785	2.26389	Masculino	lowest
22.8499	1.90278	Masculino	2
19.6343	15.1667	Feminino	2
12.2133	0.944444	Feminino	3
31.5037	22.9722	Masculino	3
32.3871	19.2778	Feminino	2
25.8155	20.4167	Masculino	2
		Feminino	3
15.7228	3.94444	Masculino	lowest
16.5386	0	Feminino	lowest
20.8453	0	Feminino	3
19.4402	0	Feminino	2
26.4912	35.1806	Feminino	4
24.4793	0.861111	Masculino	4
		Feminino	lowest
15.0353	0	Feminino	2
8.90517	0	Masculino	highest
14.4188	0.916667	Feminino	highest
18.9712	1.91667	Masculino	4
27.6548	1.3125	Feminino	4
38.3278	16.2917	Feminino	lowest
33.8764	16.9028	Masculino	2
11.3206	0	Feminino	2
27.9487	2.91667	Feminino	3
		Masculino	lowest
4.72933	0	Feminino	lowest
27.9389	1.11111	Feminino	lowest
13.9109	0	Feminino	lowest
9.07106	0	Feminino	highest
17.4225	3.06944	Masculino	lowest
27.499	7.66667	Feminino	lowest
		Feminino	2
15.8922	0	Feminino	2
15.6025	2.63889	Masculino	4
20.5584	4.16667	Feminino	4
25.2817	0	Feminino	lowest
33.4973	5.51389	Masculino	highest
		Feminino	2
31.551	7.73611	Feminino	highest
27.2668	7.36111	Masculino	highest
27.6908	24.5278	Masculino	highest
7.3757	0	Masculino	4
24.3473	0.833333	Feminino	2
		Masculino	highest
23.8929	0	Feminino	highest
		Feminino	4
16.4151	3.54167	Feminino	4
		Feminino	2
32.1744	14.875	Feminino	2
9.34422	0	Masculino	2
20.7097	0	Masculino	4
		Feminino	4
12.3043	0	Feminino	highest
24.7455	3.90278	Feminino	highest
28.8658	2.83333	Feminino	highest
31.8531	6.94444	Feminino	highest
30.7617	15.0417	Feminino	highest
		Feminino	lowest
		Feminino	2
19.605	0	Feminino	highest
		Feminino	highest
		Feminino	highest
12.144	0	Feminino	highest
25.0472	26.6944	Masculino	highest
25.2505	2.58333	Feminino	3
21.2503	6.22222	Feminino	3
26.8698	9.72222	Feminino	3
		Masculino	3
		Feminino	3
		Masculino	highest
9.71931	0	Masculino	2
		Feminino	2
		Feminino	highest
		Masculino	lowest
		Feminino	lowest
26.7782	2.03333	Feminino	lowest
20.1211	1.11111	Feminino	lowest
19.9612	0	Feminino	highest
		Feminino	lowest
16.5893	1.09722	Masculino	lowest
21.8939	10.625	Feminino	lowest
22.778	3.33333	Feminino	lowest
		Feminino	3
		Feminino	2
12.9704	0	Feminino	lowest
		Feminino	lowest
36.0446	64.4722	Masculino	lowest
		Feminino	3
		Masculino	4
		Feminino	3
		Masculino	lowest
		Feminino	lowest
		Feminino	3
		Feminino	3
32.1577	2.72222	Feminino	highest
		Feminino	lowest
		Masculino	lowest
		Feminino	lowest
		Masculino	4
17.7389	7.48611	Masculino	2
23.1253	0	Feminino	2
		Masculino	3
		Feminino	3
		Masculino	4
		Feminino	4
24.326	0.847222	Feminino	4
27.0015	14.3056	Masculino	lowest
39.136	51.625	Feminino	lowest
		Masculino	lowest
		Feminino	lowest
34.8932	18.75	Feminino	lowest
13.0199	0	Masculino	highest
22.8114	1.06944	Feminino	lowest
		Masculino	3
		Feminino	3
		Feminino	2
29.9082	41.0278	Masculino	2
		Feminino	3
7.47132	0	Feminino	highest
20.3213	0	Masculino	highest
		Feminino	lowest
24.7994	5.30556	Feminino	highest
17.6511	0	Feminino	highest
21.6808	0	Feminino	2
12.3361	0	Feminino	3
		Masculino	lowest
38.3992	54.1805	Feminino	lowest
		Masculino	highest
8.79828	0	Feminino	3
29.8	5.33333	Masculino	3
		Masculino	2
21.8272	2.5	Feminino	2
		Masculino	lowest
23.1067	15.5694	Masculino	3
23.7767	5.81944	Feminino	3
18.9703	5.33333	Feminino	4
		Feminino	4
		Masculino	4
22.1495	3.73611	Feminino	4
36.4561	89.8472	Masculino	4
22.0247	0	Feminino	lowest
30.2448	10.4583	Feminino	2
35.4177	11.4028	Feminino	3
35.8599	30.9722	Feminino	4
		Feminino	3
26.1674	27.3889	Masculino	4
29.0946	8.625	Feminino	3
		Masculino
		Feminino	4
		Masculino	4
23.3149	25.2361	Feminino	3
28.9133	14.9444	Masculino	3
		Masculino	3
26.3467	0	Feminino	3
		Masculino	3
		Feminino	2
8.27653	0	Masculino	2
30.4697	13.3889	Feminino	2
24.8562	13.7083	Feminino	3
		Feminino	2
		Feminino	3
19.5099	0	Masculino	4
		Feminino	4
		Feminino	highest
37.5257	3.55556	Feminino	4
		Feminino	lowest
10.3626	0	Feminino	highest
		Feminino	lowest
13.937	0	Feminino	2
17.6198	0	Feminino	highest
		Feminino	highest
24.4325	5.90278	Feminino	highest
17.7771	0	Feminino	3
20.3835	3.95833	Feminino	2
20.2619	0	Masculino	lowest
17.3772	0	Feminino	lowest
27.8317	7.5	Masculino	highest
22.2669	1.23611	Feminino	highest
26.6397	8.52778	Masculino	2
18.2874	1.29167	Feminino	2
31.319	28.875	Feminino	lowest
		Masculino	3
		Masculino	3
		Feminino	lowest
26.0368	50.7917	Feminino	lowest
34.8637	55.9028	Feminino	highest
		Feminino	2
		Feminino	2
41.6522	56.1111	Masculino	3
28.3654	7.68056	Feminino	3
		Masculino	highest
		Feminino	2
		Masculino	2
24.0893	24.5833	Feminino	2
		Feminino	2
		Masculino	3
		Feminino	3
